# Glucose, insulin, and brain health in the UK Biobank: A Mendelian randomisation study

**DOI:** 10.1101/2025.02.10.25321985

**Authors:** Victoria Garfield, Nasri Fatih, Christopher T. Rentsch, Liam Smeeth, Krishnan Bhaskaran, Nish Chaturvedi

## Abstract

Previous research suggests that HbA_1c_ and diabetes are unlikely to be causally related to brain health and dementia outcomes. With the availability of better genetic instruments for additional glycaemic-related markers (i.e., insulin resistance (IR), fasting glucose (FPG), fasting insulin (FI) and 2hr post-glucose (2hPG), there is scope to more thoroughly examine how diabetes-related mechanisms are causally related to specific neuroimaging brain health outcomes, and/or all-cause dementia and/or Alzheimer’s dementia (AD). Data were from the UK Biobank (max *n* = 349,288) with our sample consisting of an average age of 56 years (54% women). We constructed genetic instruments for 2hPG (15 variants), FPG (109 variants), FI (48 variants) and examined their relationships with neuroimaging outcomes such as total brain volume (TBV), hippocampal volume (HV), white matter hyperintensity volume (WMHV), Alzheimer’s dementia (AD) and all-cause dementia. We ran a two-sample MR and used conventional inverse-variance–weighted (IVW), weighted median estimator (WME), as well as MR-Egger intercept for horizontal pleiotropy. We found an association between 2hPG and higher risk of AD in both the IWV (OR: 1.49 [1.17, 1.90]) and WME (OR: 1.54 [1.12, 2.10]) models. However, we did not find that this association replicated in the International Genomics of Alzheimer’s Project (IGAP) data. We also observed an association between higher FI and higher TBV (β 15.25 (3.43, 27.07) in the IVW model. MR analyses of FPG and 2hPG with volumetric brain measures showed no evidence of a causal relationship with TBV, WMHV or hippocampal volume. These findings provide interesting results in how diabetes-related markers are causally related to brain health albeit the precise mechanisms through which postprandial hyperglycaemia increases AD risk and higher insulin preserves brain volumes warrant further research.

## Supplementary Tables for "Glucose, insulin, and brain health in the UK Biobank: A Mendelian randomisation study"

### Sheet: Genetic-instrument_info
Supplementary Table 1 Genetic instrument information for IR, 2hPG, FI and FPG
IR (53 SNPs)						2hrPG (15 SNPs)						FI (48 SNPs)						FPG (109 SNPs)
SNP	Gene	Chromosome	Position	Effect Allele (EA)	Other Allele (OA)	SNP	Gene	Chromosome	Position	Effect Allele (EA)	Other Allele (OA)	SNP	Gene	Chromosome	Position	Effect Allele (EA)	Other Allele (OA)	SNP	Gene	Chromosome	Position	Effect Allele (EA)	Other Allele (OA)
rs17386142*	DMRTA2	1	50815783	C	T	rs112824462	CLEC14A	14	38842759	A	G	rs10050393	LOC124901122	5	157918946	T	C	rs10181875	CERS6	2	169433118	T	C
rs6822892*	PDGFC	4	157734675	A	G	rs3792252	MRPL33	2	27995931	A	G	rs1260326	GCKR	2	27730940	T	C	rs11020132	MTNR1B	11	92716824	A	G
rs4976033*	PIK3R1	5	67714246	G	A	rs4148646	ABCC8	11	17415190	C	G	rs13030345	ENSG00000268656	2	28003174	T	G	rs11039281	CELF1	11	47559972	A	G
rs6887914*	MCC	5	112711486	C	T	rs550057	ABO	9	136146597	T	C	rs13258890	NKX2-6	8	23615445	T	C	rs111994526	-	11	47558817	T	G
rs1045241*	TNFAIP8	5	118729286	C	T	rs7012637	PPP1R3B-DT	8	9173209	A	G	rs13280813	-	8	11425105	T	G	rs115478693	NOSTRIN	2	169701830	C	G
rs2434612*	EBF1	5	158022041	G	A	rs7903146	TCF7L2	10	114758349	T	C	rs13303	STAB1	3	52558008	T	C	rs115941163	ABCB11	2	169811749	T	C
rs966544*#	CPEB4	5	173350405	G	A	rs878521	CAMK2B	7	44255643	A	G	rs13389219	COBLL1	2	165528876	T	C	rs11598	FAT3	11	92629212	A	G
rs498313*	MIR548H3	9	78034169	A	G	rs1260326	GCKR	2	27730940	T	C	rs2780215	RPS10-NUDT3	6	34236973	A	G	rs11986233	SLC30A8	8	118192902	A	C
rs17402950*	ATF7IP	12	14571671	G	A	rs17271305	VPS13C	15	62332980	A	G	rs2943646	LOC646736	2	227099534	A	G	rs12224937	-	11	48886173	A	G
rs7176058*	C15orf54	15	39464167	A	G	rs2126259	LOC157273	8	9185146	T	C	rs3775380	FAM13A	4	89739808	A	G	rs12702071	-	7	44302370	A	G
rs6066149*	EYA2	20	45602638	G	A	rs2649999	HNF1A-AS1	12	121380544	T	C	rs4865796	ARL15	5	53272664	A	G	rs12898997	CSK	15	75090349	T	C
rs683135	MACF1	1	39895460	A	G	rs11708067	ADCY5	3	123065778	A	G	rs5017304	LINC01875, TMEM18	2	630903	A	G	rs12912196	RORA	15	60869206	A	T
rs10195252#	COBLL1/GRB14	2	165513091	T	C	rs117643180	SLC2A4	17	7185779	A	C	rs62271373	LINC01214	3	150066540	A	T	rs13016739	NOSTRIN	2	169719362	A	G
rs2943645#	IRS1	2	227099180	T	C	rs12692738	COBLL1	2	165558252	T	C	rs6487237	GYS2	12	21699928	A	C	rs13030345	-	2	28003174	T	G
rs295449	KLHL18	3	47375955	A	G	rs1800437	GIPR	19	46181392	C	G	rs6601299	LOC157273	8	9184691	T	C	rs13172805	-	5	95444591	A	G
rs11130329	TMEM110-MUSTN1	3	52896855	A	C							rs6674544	LYPLAL1	1	219628973	A	G	rs13389076	ABCB11	2	169789512	A	G
rs2699429	DOK7	4	3480136	C	T							rs6767059	SYN2	3	12076562	A	G	rs145391098	-	7	44191553	A	G
rs4865796#	ARL15/FST	5	53272664	A	G							rs7012814	LOC157273	8	9173358	A	G	rs149006499	EPB41L4B	9	111934959	T	C
rs459193	ANKRD55	5	55806751	G	A							rs7133378	D-H10	12	124409502	A	G	rs149290349	-	2	43451957	A	G
rs972283	KLF14	7	130466854	G	A							rs75179845	ABO	9	136132954	T	C	rs16856252	ABCB11	2	169789720	T	C
rs7227237	LIPG	18	47174679	C	T							rs998584	VEGFA	6	43757896	A	C	rs186548547	-	7	44554349	C	G
rs4804833	MAP2K7	19	7970635	A	G							rs2108349	GRB10	7	50786663	A	G	rs194518	-	7	89853149	A	G
rs4804311	MYO1F	19	8615589	A	G							rs3936511	LOC101928448	5	55860781	A	G	rs1981667	DGKB	7	15014981	A	G
rs132985	PLA2G6	22	38563471	C	T							rs116141873	C6orf1	6	34222201	T	G	rs2084346	-	11	45751081	A	T
rs4738141*	EYA1	8	72469742	G	A							rs1351394	HMGA2	12	66351826	T	C	rs2126259	-	8	9185146	T	C
rs8032586*	LOC100287559	15	73081067	C	T							rs11727676	HHIP	4	145659064	T	C	rs2216999	-	15	62133731	A	T
rs4846565*	RNU5F-1/LYPLAL1	1	219722104	G	A							rs1206760	EYA2	20	45582472	A	G	rs2399640	-	11	92999037	A	C
rs12525532*	ANKS1A	6	35004819	T	C							rs6717875	-	2	165488445	A	G	rs2886599	-	11	72721271	A	C
rs492400*#	USP37	2	219349752	T	C							rs972283	KLF14	7	130466854	A	G	rs2908277	-	7	44183433	A	G
rs3864041*	COL6A4P1	3	15185634	T	C							rs1474696	RSPO3	6	127449246	A	G	rs35510946	IGF2BP2	3	185518910	A	G
rs645040#	MSL2	3	135926622	T	G							rs35000407	PPARG	3	12351521	T	G	rs4666051	-	2	28517861	A	G
rs8101064	INSR	19	7293119	T	C							rs12454712	BCL2	18	60845884	T	C	rs4760278	R3HDM2	12	57771153	A	C
rs10995441	NRBF2	10	64869239	G	T							rs10865959	TRAIP	3	49891002	C	G	rs57675456	DGKB	7	14918546	A	G
rs9492443*	L3MBTL3	6	130398731	C	T							rs111264094	HDAC7	12	48202696	C	G	rs598101	-	11	49246979	A	T
rs7323406*	ANKRD10	13	111628195	A	G							rs7903146	TCF7L2	10	114758349	T	C	rs61914724	PTPRJ	11	48080531	T	G
rs9881942*#	ADCY5	3	123082416	A	G							rs73013411	QKI	6	164126233	A	C	rs6731650	BRE	2	28261163	A	C
rs11577194*	CSF1	1	110500175	T	C							rs11708067	ADCY5	3	123065778	A	G	rs67675629	MTNR1B	11	92702549	A	T
rs9425291*	DNM3	1	172312769	A	G							rs9472135	LINC01512	6	43809802	T	C	rs7125807	C11orf49	11	47041163	A	C
rs2126259	PPP1R3B	8	9185146	T	C							rs118164457	PTEN	10	89680631	T	C	rs7129386	OR4A41P	11	48616694	A	G
rs6937438	LOC100132354	6	43815364	A	G							rs6855363	PDGFC	4	157670537	T	C	rs71441063	ATRAID	2	27444546	T	C
rs2249105*	CEP68	2	65287896	A	G							rs9884482	TET2	4	106081636	T	C	rs74683167	-	11	92637706	T	C
rs7005992	TRIB1	8	126528955	C	G							rs17331151	ITIH3	3	52844534	T	C	rs77981966	THADA	2	43777964	T	C
rs308971*	SYN2/PPARG	3	12116620	G	A							rs2845885	MACROD1	11	63869062	T	C	rs7925397	-	11	49615516	A	C
rs3822072	FAM13A	4	89741269	A	G							rs73128769	-	3	12274769	A	G	rs10305457	GLP1R	6	39034095	T	C
rs7973683#	CCDC92/D-H10	12	124449223	C	A							rs34302297	-	8	9642316	T	C	rs10305492	GLP1R	6	39046794	A	G
rs17169104*	MEOX2	7	15883727	G	C							rs459193	LOC101928448	5	55806751	A	G	rs10487796	-	7	15063430	A	T
rs731839	PEPD	19	33899065	G	A							rs731839	PEPD	19	33899065	A	G	rs10501320	MADD	11	47293799	C	G
rs11231693*#	MACROD1	11	63862612	A	G							rs860598	IGF1	12	102898446	A	G	rs10811660	-	9	22134068	A	G
rs2745353	RSPO3	6	127452935	T	C													rs10830963	MTNR1B	11	92708710	C	G
rs718314*	ITPR2	12	26453283	G	A													rs10838524	-	11	45870177	A	G
rs754814*	ZMYND15	17	4657034	T	C													rs10974438	GLIS3	9	4291928	A	C
rs3861397	LOC645434	6	139828916	G	A													rs11603349	ARAP1	11	72460694	T	C
rs1011685	LPL	8	19830769	C	T													rs11610045	FBRSL1	12	133063768	A	G
																		rs11619319	-	13	28487599	A	G
																		rs11708067	-	3	123065778	A	G
																		rs12055786	RGS17	6	153431125	T	C
																		rs12541643	-	8	81076874	T	C
																		rs1260326	GCKR	2	27730940	T	C
																		rs12784552	-	10	113036354	A	G
																		rs12888855	WARS	14	100830818	A	C
																		rs1371614	DPYSL5	2	27152874	T	C
																		rs1483121	OR4S1	11	48333360	A	G
																		rs157512	-	5	55809127	T	C
																		rs1604038	SLC2A2	3	170709193	T	C
																		rs16851397	ZBTB38	3	141134818	A	G
																		rs16913693	IKBKAP	9	111680359	T	G
																		rs17265513	ZHX3	20	39832628	T	C
																		rs17437560	MBNL1	3	152180329	T	C
																		rs174583	-	11	61609750	T	C
																		rs1820176	-	5	95696585	T	C
																		rs189548	-	2	54941112	A	G
																		rs2075423	PROX1	1	214154719	T	G
																		rs2108349	-	7	50786663	A	G
																		rs2168101	-	11	8255408	A	C
																		rs2238435	ADCY9	16	4014282	C	G
																		rs2302593	-	19	46196634	C	G
																		rs2657879	MIP	12	56865338	A	G
																		rs2839671	GAD2	10	26505822	A	G
																		rs34228231	NUP160	11	47820241	A	G
																		rs348330	ABCB10	1	229672955	A	G
																		rs35889227	Y_R-	14	90055468	T	G
																		rs3778321	-	6	7250270	A	G
																		rs3829109	CARD9	9	139256766	A	G
																		rs3842753	TH	11	2181060	T	G
																		rs39713	MTMR3	22	30343186	T	C
																		rs4862423	-	4	185726548	T	C
																		rs507666	-	9	136149399	A	G
																		rs573225	G6PC2	2	169757541	A	G
																		rs576674	-	13	33554302	A	G
																		rs58925536	STYXL1	7	75654574	T	C
																		rs6113722	-	20	22557099	A	G
																		rs6489811	KDM2B	12	121893626	A	G
																		rs6538804	RMST	12	97848910	C	G
																		rs6598541	-	15	99271135	A	G
																		rs6662924	CDC14A	1	100894419	A	C
																		rs6808574	-	3	187740523	T	C
																		rs7012637	-	8	9173209	A	G
																		rs7095788	PDE6C	10	95384152	T	C
																		rs7163757	-	15	62391608	T	C
																		rs7178572	-	15	77747190	A	G
																		rs7708285	ZBED3-AS1	5	76425867	A	G
																		rs7729395	PAM	5	102100576	T	C
																		rs78132593	-	1	150868102	A	C
																		rs7903146	TCF7L2	10	114758349	T	C
																		rs878521	-	7	44255643	A	G
																		rs8914	ATG13	11	46699124	A	G
																		rs896854	-	8	95960511	T	C
																		rs9348441	CDKAL1	6	20680678	A	T
																		rs9650069	-	8	118204020	T	C

### Sheet: 2hPG_SNPs_covariate
Supplementary Table 2 Associations between 2hrPG SNPs and confounders
	CRP				Triglycerides				Smoking				SBP				BMI				Total_cholesterol				PA				Townsend
SNP	Beta	SE	P-value	BH-significance	Beta	SE	P-value	BH-significance	OR	SE	P-value	BH-significance	Beta	SE	P-value	BH-significance	Beta	SE	P-value	BH-significance	Beta	SE	P-value	BH-significance	Beta	SE	P-value	BH-significance	Beta	SE	P-value	BH-significance
rs112824462	0.0147885	0.0117089	0.206586	Not significant	-0.00527026	0.00272725	0.0533049	Not significant	1.01129	0.00631624	0.0755916	Not significant	0.0467739	0.0586086	0.424829	Not significant	0.0344157	0.0147077	0.0192853	Not significant	-0.000187968	0.00357111	0.958022	Not significant	-0.00980362	0.00732349	0.180684	Not significant	-0.025306	0.0089953	0.00490482	Not significant
rs11708067	0.0379478	0.0115186	0.000986093	Significant	0.00124967	0.00268295	0.64137	Not significant	0.992853	0.0062081	0.247964	Not significant	0.117905	0.0575872	0.0406186	Not significant	0.0343238	0.0144515	0.0175443	Significant	-0.00831467	0.00350886	0.017807	Significant	-0.00638859	0.00719593	0.374646	Not significant	0.0174727	0.00883866	0.0480599	Not significant
rs117643180	0.0175639	0.0312616	0.574228	Not significant	0.0148289	0.00728145	0.041697	Not significant	0.970204	0.0169084	0.073618	Not significant	-0.75726	0.156678	1.34411e-06	Significant	0.0138913	0.0393199	0.723873	Not significant	0.00496943	0.009547	0.6027	Not significant	-0.00698228	0.0195787	0.721372	Not significant	-0.0176842	0.0240484	0.462121	Not significant
rs1260326	-0.180142	0.0101489	1.84219e-70	Significant	-0.104689	0.00235886	4.21087e-429	Significant	0.997447	0.00547862	0.640797	Not significant	-0.117799	0.050828	0.0204712	Significant	0.0378842	0.0127552	0.00297725	Significant	-0.0543462	0.00309535	5.68785e-69	Significant	-0.00204816	0.00635133	0.747092	Not significant	0.00724306	0.00780129	0.353179	Not significant
rs12692738	0.0334468	0.0119613	0.00517008	Significant	-0.0293756	0.00278566	5.38435e-26	Significant	1.00949	0.00645431	0.143349	Not significant	-0.174468	0.0598882	0.0035773	Significant	0.0785646	0.0150284	1.71722e-07	Significant	-0.00404604	0.00364911	0.267529	Not significant	0.00095834	0.00748351	0.898101	Not significant	0.00358862	0.00919195	0.696234	Not significant
rs17271305	0.0319696	0.0101074	0.00156176	Significant	0.00132242	0.00235426	0.574313	Not significant	0.998211	0.00545182	0.742593	Not significant	0.142832	0.0505775	0.00474288	Significant	0.0405171	0.0126924	0.00141188	Significant	0.0116209	0.00308172	0.000162695	Significant	0.000267974	0.00632006	0.966179	Not significant	-0.000290161	0.0077629	0.970184	Not significant
rs1800437	-0.00585232	0.0125204	0.640197	Not significant	0.00985312	0.00291622	0.000728276	Significant	0.990606	0.0067524	0.162194	Not significant	0.105443	0.0626319	0.0922727	Not significant	-0.170773	0.0157142	1.66894e-27	Significant	-0.017744	0.00381612	3.32471e-06	Significant	0.0158988	0.00782623	0.0422071	Not significant	-0.00639481	0.00961297	0.505906	Not significant
rs2126259	0.128225	0.0163676	4.73647e-15	Significant	0.00491456	0.00381265	0.197394	Not significant	1.00486	0.00884075	0.583261	Not significant	-0.037239	0.0820091	0.649769	Not significant	-0.0150394	0.0205801	0.464919	Not significant	0.0694702	0.00499521	5.9099e-44	Significant	0.00715554	0.0102475	0.48501	Not significant	-0.00638297	0.012587	0.612079	Not significant
rs2649999	0.288106	0.0107012	1.66607e-159	Significant	-0.00239904	0.00249485	0.336254	Not significant	1.00428	0.00577679	0.459767	Not significant	-0.0145693	0.053591	0.785729	Not significant	-0.0221562	0.0134486	0.099462	Not significant	-0.0270904	0.00326498	1.07003e-16	Significant	-0.00115604	0.00669654	0.86294	Not significant	-0.0198855	0.00822523	0.0156227	Not significant
rs3792252	0.0720721	0.0113231	1.95412e-10	Significant	0.041471	0.00263667	1.00348e-55	Significant	1.00383	0.00611212	0.531675	Not significant	-0.14137	0.0566999	0.0126569	Significant	-0.0369517	0.0142288	0.00940581	Significant	0.0274945	0.00345445	1.73868e-15	Significant	0.00933403	0.00708507	0.187698	Not significant	0.00342858	0.00870257	0.693601	Not significant
rs4148646	0.019485	0.0103455	0.0596441	Not significant	-0.00366867	0.0024097	0.127894	Not significant	0.98536	0.0055762	0.00817232	Not significant	-0.225358	0.0517371	1.32611e-05	Significant	0.050869	0.0129835	8.93195e-05	Significant	0.00593858	0.0031525	0.0595972	Not significant	-0.0183222	0.006465	0.00459651	Significant	-0.000192663	0.00794104	0.980644	Not significant
rs550057	0.0399866	0.0113788	0.000441228	Significant	-0.0175095	0.00265025	3.93349e-11	Significant	0.99713	0.00613233	0.639351	Not significant	0.0578548	0.0568922	0.309193	Not significant	0.019946	0.0142771	0.162394	Not significant	0.0491609	0.00346529	1.14873e-45	Significant	-0.0122774	0.00710901	0.0841658	Not significant	0.0024511	0.008732	0.778938	Not significant
rs7012637	0.0993534	0.00999929	2.92003e-23	Significant	-0.0123925	0.00232926	1.03616e-07	Significant	0.999255	0.00539323	0.890149	Not significant	0.177648	0.0500342	0.000384515	Significant	0.0705746	0.0125556	1.90091e-08	Significant	0.0358395	0.00304797	6.4995e-32	Significant	-0.0193972	0.00625212	0.00191913	Significant	-0.0185958	0.00767949	0.0154574	Not significant
rs7903146	-0.00340616	0.010916	0.755015	Not significant	0.00728972	0.00254255	0.00414279	Significant	1.00561	0.00588683	0.342157	Not significant	0.212927	0.0546176	9.68074e-05	Significant	-0.0696143	0.013706	3.79447e-07	Significant	-0.0125748	0.00332793	0.000157775	Significant	-0.00367743	0.00682499	0.590013	Not significant	0.00411636	0.00838309	0.623405	Not significant
rs878521	0.00444163	0.0114466	0.697993	Not significant	0.0176497	0.002666	3.58888e-11	Significant	1.00412	0.00617593	0.505485	Not significant	0.131299	0.0573	0.0219389	Significant	-0.0234327	0.0143795	0.103189	Not significant	0.00228253	0.0034914	0.513269	Not significant	0.00754347	0.00716005	0.29209	Not significant	0.000927107	0.00879466	0.916045	Not significant

### Sheet: FPG_SNPs_covariate
Supplementary Table 3 Associations between FPG SNPs and confounders
	CRP				Triglycerides				Smoking				SBP				BMI				Total_cholesterol				PA				Townsend
SNP	Beta	SE	P-value	BH-significance	Beta	SE	P-value	BH-significance	OR	SE	P-value	BH-significance	Beta	SE	P-value	BH-significance	Beta	SE	P-value	BH-significance	Beta	SE	P-value	BH-significance	Beta	SE	P-value	BH-significance	Beta	SE	P-value	BH-significance
rs10181875	0.0078758	0.017315	0.649214	Not significant	0.0116163	0.00403298	0.00393462	Significant	1.0172	0.0098298	0.082761	Not significant	-0.054306	0.0863924	0.529613	Not significant	0.0341753	0.0216801	0.114947	Not significant	0.007365	0.00526399	0.161776	Not significant	0.00694908	0.0107953	0.00694908	0.0107953	0.0383715	0.0132596	0.00380551	Not significant
rs10305457	0.0308032	0.0170317	0.0705169	Not significant	-0.00339403	0.00396705	0.356577	Not significant	0.9881	0.00974606	0.219314	Not significant	0.0412398	0.0852941	0.62874	Not significant	0.00815099	0.0214045	0.703347	Not significant	-0.00677884	0.00519707	0.192113	Not significant	0.00855447	0.010658	0.00855447	0.010658	0.00459086	0.0130912	0.725826	Not significant
rs10305492	-0.065112	0.0396531	0.100582	Not significant	-0.00859008	0.00923606	0.344105	Not significant	0.975652	0.0227001	0.277535	Not significant	-0.496176	0.198003	0.0122146	Not significant	0.00638103	0.0496894	0.897818	Not significant	0.0176367	0.0120647	0.143785	Not significant	-0.00374787	0.024742	-0.00374787	0.024742	0.0273474	0.0303904	0.36819	Not significant
rs10487796	0.000472894	0.00997487	0.962188	Not significant	-0.00165323	0.00232335	0.45763	Not significant	1.00229	0.00569264	0.688421	Not significant	-0.0122532	0.049901	0.806031	Not significant	-0.0113954	0.0125226	0.362831	Not significant	-0.00324367	0.00304053	0.286059	Not significant	-0.0108149	0.00623541	-0.0108149	0.00623541	0.00548347	0.00765895	0.474019	Not significant
rs10501320	0.0179211	0.0112493	0.111143	Not significant	0.00835019	0.00262017	0.000887278	Significant	0.993307	0.00642218	0.295724	Not significant	0.287428	0.0562585	3.23976e-07	Significant	-0.0535452	0.0141184	0.000149114	Significant	0.00672499	0.00342805	0.0497919	Not significant	0.0124815	0.00703014	0.0124815	0.00703014	0.0113659	0.0086351	0.188093	Not significant
rs10811660	-0.00402527	0.0130895	0.758448	Not significant	-0.0140568	0.00304873	1.07158e-06	Significant	1.00134	0.00745279	0.85764	Not significant	-0.0279569	0.0653215	0.668659	Not significant	0.036298	0.0163923	0.0268067	Not significant	-0.00446017	0.00398012	0.262454	Not significant	-0.00618737	0.00816232	-0.00618737	0.00816232	0.0114244	0.0100257	0.254493	Not significant
rs10830963	-0.00732172	0.0110965	0.509367	Not significant	0.0110525	0.00258454	1.74947e-05	Significant	0.999997	0.00632688	0.999584	Not significant	0.160786	0.0554598	0.00374218	Significant	0.0253954	0.0139177	0.0680505	Not significant	-0.0014841	0.00337929	0.660534	Not significant	0.00109457	0.00693015	0.00109457	0.00693015	0.00487259	0.00851225	0.567037	Not significant
rs10838524	0.0204221	0.00998763	0.0408817	Not significant	0.0025953	0.00232634	0.211321	Not significant	0.99573	0.00569983	0.452797	Not significant	0.0947916	0.0499698	0.0578318	Not significant	-0.0235952	0.0125399	0.0598897	Not significant	-0.00194248	0.00304474	0.523489	Not significant	-0.00760754	0.00624406	-0.00760754	0.00624406	-0.0183869	0.00766948	0.016512	Not significant
rs10974438	-0.00966219	0.0104084	0.353251	Not significant	-0.00442801	0.00242434	0.0630056	Not significant	1.00423	0.00593512	0.477017	Not significant	-0.0228679	0.0520325	0.660305	Not significant	-0.0244115	0.0130575	0.0615486	Not significant	0.00347643	0.0031704	0.272849	Not significant	0.00615669	0.00650177	0.00615669	0.00650177	-0.00604525	0.00798609	0.449067	Not significant
rs11020132	-0.00295465	0.0455971	0.948334	Not significant	0.0353026	0.0106204	0.000849176	Significant	1.00661	0.0261464	0.801173	Not significant	0.326695	0.229357	0.154334	Not significant	0.035526	0.0575574	0.537085	Not significant	0.0108096	0.0139751	0.439232	Not significant	-0.0263089	0.0286597	-0.0263089	0.0286597	-0.0290053	0.0352025	0.409965	Not significant
rs11039281	0.00943822	0.0145081	0.515338	Not significant	-0.000997448	0.00337924	0.739557	Not significant	0.99841	0.00828078	0.847617	Not significant	0.0499243	0.0725761	0.491524	Not significant	-0.0824868	0.0182123	5.9237e-06	Significant	-0.0061978	0.00442215	0.161055	Not significant	0.0183854	0.00906878	0.0183854	0.00906878	0.00497884	0.0111392	0.6549	Not significant
rs111994526	-0.0587836	0.0141441	3.23847e-05	Significant	-0.0145623	0.00329444	4.01454e-06	Significant	0.998989	0.00808338	0.900385	Not significant	-0.480166	0.0708346	1.21509e-11	Significant	-0.0279946	0.0177773	0.115318	Not significant	0.0221651	0.0043162	2.81822e-07	Significant	0.0167622	0.00885189	0.0167622	0.00885189	0.00774623	0.0108728	0.476191	Not significant
rs115478693	-0.0331381	0.0376437	0.378691	Not significant	0.00651248	0.008768	0.440951	Not significant	1.02661	0.021453	0.220942	Not significant	0.0683205	0.188763	0.717398	Not significant	-0.0119955	0.04737	0.800091	Not significant	-0.0100952	0.0115016	0.380095	Not significant	-0.00153293	0.0235871	-0.00153293	0.0235871	0.0330669	0.0289718	0.253726	Not significant
rs115941163	0.0406906	0.0442175	0.357449	Not significant	0.00506311	0.0102992	0.602865	Not significant	1.00332	0.0251877	0.895229	Not significant	-0.267884	0.220844	0.22513	Not significant	-0.0227439	0.0554209	0.681524	Not significant	-0.000211593	0.0134564	0.987454	Not significant	-0.0108533	0.0275959	-0.0108533	0.0275959	-0.00382349	0.0338959	0.910188	Not significant
rs11598	0.0148012	0.025004	0.553883	Not significant	-0.0089234	0.00582394	0.118519	Not significant	0.993169	0.0143273	0.632346	Not significant	-0.0102333	0.125475	0.935	Not significant	-0.0018241	0.0314878	0.953804	Not significant	0.00603766	0.00764534	0.429693	Not significant	-0.0125686	0.0156788	-0.0125686	0.0156788	0.00678491	0.0192582	0.724604	Not significant
rs11603349	-0.00234989	0.0136007	0.862827	Not significant	-0.00246488	0.0031679	0.415425	Not significant	1.02104	0.0077307	0.00708206	Not significant	0.13572	0.0678932	0.0456077	Not significant	0.0405221	0.0170377	0.01739	Not significant	0.000705112	0.00413686	0.864659	Not significant	-0.00593619	0.00848374	-0.00593619	0.00848374	-0.0110977	0.0104205	0.286884	Not significant
rs11610045	-1.27472e-05	0.00991342	0.998974	Not significant	0.00824242	0.002309	0.000103004	Significant	1.00576	0.00565508	0.310074	Not significant	-0.0177054	0.0495743	0.720981	Not significant	0.0435818	0.0124404	0.000459698	Significant	0.00991104	0.00302058	0.00103387	Significant	0.00793821	0.00619461	0.00793821	0.00619461	-0.0113207	0.00760879	0.136794	Not significant
rs11619319	-0.00735465	0.011981	0.53931	Not significant	0.0040124	0.00279063	0.131443	Not significant	0.995661	0.00683933	0.524949	Not significant	0.149504	0.0599495	0.012638	Not significant	-0.0182823	0.0150445	0.224283	Not significant	0.00327601	0.00365284	0.369806	Not significant	0.013233	0.00749111	0.013233	0.00749111	-0.00208781	0.00920134	0.820499	Not significant
rs11708067	0.0379478	0.0115186	0.000986093	Significant	0.00124967	0.00268295	0.632159	Not significant	0.99565	0.0065717	0.507068	Not significant	0.117905	0.0575872	0.0406186	Not significant	0.0343238	0.0144515	0.0175443	Not significant	-0.00831467	0.00350886	0.017807	Not significant	-0.00638859	0.00719593	-0.00638859	0.00719593	0.0174727	0.00883866	0.0480599	Not significant
rs11986233	-0.000327242	0.0149859	0.982578	Not significant	0.00140392	0.00349054	0.683755	Not significant	1.00751	0.00856862	0.382466	Not significant	-0.0251759	0.0752024	0.737795	Not significant	-0.0214621	0.018872	0.255437	Not significant	0.00305271	0.00458218	0.505275	Not significant	0.000187489	0.00939702	0.000187489	0.00939702	0.0067689	0.0115423	0.557578	Not significant
rs12055786	0.0361261	0.0101302	0.00036228	Significant	0.00929046	0.00235953	2.07772e-05	Significant	1.00915	0.00578236	0.115154	Not significant	-0.0663724	0.0507019	0.190511	Not significant	0.0501032	0.0127233	8.22162e-05	Significant	-0.00722687	0.00308931	0.01932	Not significant	-0.00652583	0.00633552	-0.00652583	0.00633552	0.0103476	0.00778187	0.183618	Not significant
rs12224937	-0.0708561	0.014244	6.5466e-07	Significant	-0.00968119	0.00331781	0.00338814	Significant	1.00081	0.00813486	0.920566	Not significant	-0.457228	0.0713058	1.43651e-10	Significant	-0.0231779	0.0178954	0.195257	Not significant	0.0213948	0.00434489	8.47825e-07	Significant	0.0114462	0.00891074	0.0114462	0.00891074	0.00535561	0.010945	0.624617	Not significant
rs12541643	0.00405749	0.0100127	0.685306	Not significant	0.00433585	0.00233216	0.060193	Not significant	1.01304	0.00572196	0.0236076	Not significant	0.0355361	0.0501637	0.478696	Not significant	0.0338618	0.0125884	0.00714747	Significant	0.00627331	0.00305652	0.0401284	Not significant	0.00232368	0.00626827	0.00232368	0.00626827	0.00972442	0.00769926	0.206579	Not significant
rs1260326	-0.180142	0.0101489	1.84219e-70	Significant	-0.104689	0.00235886	0.967228	Not significant	0.999014	0.0057983	0.864964	Not significant	-0.117799	0.050828	0.0204712	Not significant	0.0378842	0.0127552	0.00297725	Significant	-0.0543462	0.00309535	5.68785e-69	Significant	-0.00204816	0.00635133	-0.00204816	0.00635133	0.00724306	0.00780129	0.353179	Not significant
rs12702071	-0.0229461	0.0113727	0.0436282	Not significant	0.000379815	0.00264894	0.87898	Not significant	0.998889	0.00648329	0.863813	Not significant	0.0221839	0.056814	0.696193	Not significant	-0.00582944	0.0142575	0.682636	Not significant	0.0022595	0.00346175	0.513948	Not significant	0.000154075	0.00709927	0.000154075	0.00709927	-0.00742235	0.00871998	0.394665	Not significant
rs12784552	0.0130611	0.0172932	0.450086	Not significant	0.00176877	0.00402796	0.64137	Not significant	0.999727	0.00986578	0.977926	Not significant	-0.00128977	0.0864843	0.988101	Not significant	0.0111693	0.0217032	0.606806	Not significant	-0.00502453	0.0052696	0.34034	Not significant	0.00191926	0.0108067	0.00191926	0.0108067	0.00662796	0.0132739	0.617551	Not significant
rs12888855	-0.00775216	0.0117818	0.510554	Not significant	-0.00302178	0.00274423	0.264587	Not significant	1.00474	0.00671849	0.481515	Not significant	-0.0642968	0.0589222	0.27518	Not significant	-0.0213053	0.0147865	0.149624	Not significant	-0.000103671	0.00359022	0.976964	Not significant	-0.00156579	0.00736272	-0.00156579	0.00736272	-0.00410641	0.00904357	0.649779	Not significant
rs12898997	0.0086376	0.0105793	0.414234	Not significant	-0.00593956	0.00246411	0.0158825	Significant	0.994992	0.00603649	0.405599	Not significant	-0.345207	0.0529205	6.89706e-11	Significant	0.0430358	0.0132811	0.0011939	Significant	0.0186152	0.00322457	7.79827e-09	Significant	-0.00580407	0.00661323	-0.00580407	0.00661323	0.00763253	0.00812299	0.347413	Not significant
rs12912196	-0.0556432	0.011825	2.53285e-06	Significant	0.00282247	0.00275437	0.297085	Not significant	0.992188	0.00674979	0.245295	Not significant	-0.0895844	0.0591224	0.129714	Not significant	-0.0288473	0.0148367	0.0518579	Not significant	0.00273774	0.00360242	0.447272	Not significant	-0.00876129	0.00738773	-0.00876129	0.00738773	-0.00466386	0.00907432	0.607279	Not significant
rs13016739	0.015753	0.0393184	0.688676	Not significant	0.0100096	0.00915806	0.273421	Not significant	1.01911	0.0224049	0.398083	Not significant	0.156474	0.196999	0.427026	Not significant	0.047042	0.0494367	0.341322	Not significant	-0.00104174	0.0120034	0.930841	Not significant	0.0432977	0.0246161	0.0432977	0.0246161	-0.00192171	0.030236	0.949323	Not significant
rs13030345	0.117636	0.0133392	1.16183e-18	Significant	0.0746988	0.00310498	4.22E-429	Significant	1.01171	0.00760782	0.125864	Not significant	0.103186	0.0667803	0.122308	Not significant	-0.0187143	0.0167585	0.264123	Not significant	0.0327885	0.00406856	7.72317e-16	Significant	-0.00785008	0.00834464	-0.00785008	0.00834464	-0.00334145	0.0102497	0.744421	Not significant
rs13172805	-0.00650123	0.010331	0.529159	Not significant	-0.00693823	0.00240629	0.00352359	Significant	1.00774	0.00590345	0.191551	Not significant	0.0414254	0.0517347	0.423289	Not significant	-0.0100427	0.0129828	0.439203	Not significant	-0.00300925	0.00315226	0.339765	Not significant	-0.00165081	0.00646458	-0.00165081	0.00646458	0.00541893	0.0079404	0.494954	Not significant
rs13389076	0.020877	0.041339	0.613546	Not significant	0.00103647	0.00962872	0.911291	Not significant	0.989662	0.0236008	0.659702	Not significant	0.360274	0.206585	0.0811692	Not significant	0.00578205	0.0518427	0.911196	Not significant	0.0169901	0.0125875	0.177096	Not significant	-0.0300869	0.0258142	-0.0300869	0.0258142	-0.0167777	0.0317074	0.596709	Not significant
rs1371614	-0.0469564	0.0115203	4.58318e-05	Significant	-0.0244989	0.00268309	1.21625e-25	Significant	0.993573	0.00657845	0.327056	Not significant	-0.0310092	0.057635	0.590558	Not significant	-0.00926462	0.0144635	0.521814	Not significant	-0.0154674	0.00351166	1.0603e-05	Significant	-0.00710477	0.00720185	-0.00710477	0.00720185	-0.00820857	0.00884599	0.353438	Not significant
rs145391098	-0.0264583	0.0278052	0.34132	Not significant	-0.00250424	0.00647641	0.688549	Not significant	1.00146	0.0158907	0.926852	Not significant	-0.225185	0.139487	0.106446	Not significant	-0.0664143	0.0350041	0.0577852	Not significant	0.00125995	0.00849914	0.88215	Not significant	-0.00251607	0.0174298	-0.00251607	0.0174298	-0.0150546	0.0214089	0.481935	Not significant
rs1483121	0.00874554	0.0140265	0.532954	Not significant	-0.00110764	0.00326706	0.699	Not significant	1.0011	0.00800895	0.890709	Not significant	0.0600531	0.0702108	0.392371	Not significant	-0.0674226	0.0176189	0.000129895	Significant	-0.00599758	0.00427803	0.160931	Not significant	0.016393	0.00877323	0.016393	0.00877323	0.00495523	0.0107762	0.645637	Not significant
rs149006499	0.0323774	0.0380006	0.394201	Not significant	-0.00360546	0.00885113	0.680401	Not significant	0.969888	0.0218169	0.161082	Not significant	0.134207	0.190111	0.480228	Not significant	0.0610177	0.0477083	0.200907	Not significant	0.0108093	0.0115837	0.350746	Not significant	0.0244165	0.0237556	0.0244165	0.0237556	-0.0400329	0.0291788	0.170069	Not significant
rs149290349	0.0080958	0.0189812	0.669732	Not significant	-0.0171688	0.00442103	8.23765e-05	Significant	1.00851	0.0108153	0.433243	Not significant	0.0945937	0.0948838	0.318793	Not significant	0.000321985	0.0238111	0.989211	Not significant	0.0110153	0.00578138	0.0567419	Not significant	-0.0103235	0.0118563	-0.0103235	0.0118563	-0.00674709	0.0145631	0.643149	Not significant
rs157512	0.0364412	0.0116202	0.00171276	Significant	-0.0283301	0.00270625	2.89161e-34	Significant	1.00346	0.00663201	0.602137	Not significant	-0.188894	0.058149	0.00116048	Significant	-0.0350824	0.0145926	0.0162119	Not significant	0.0100529	0.00354311	0.00454981	Significant	0.00429466	0.00726621	0.00429466	0.00726621	-0.0148743	0.008925	0.0955972	Not significant
rs1604038	0.0438119	0.0109833	6.63808e-05	Significant	0.010987	0.00255824	9.86042e-06	Significant	1.00427	0.00626584	0.496458	Not significant	0.0064575	0.0549434	0.90644	Not significant	0.0851257	0.0137871	6.655e-10	Significant	0.0031569	0.00334777	0.345689	Not significant	0.000431715	0.00686553	0.000431715	0.00686553	0.007862	0.00843287	0.35118	Not significant
rs16851397	0.000653027	0.0231903	0.977535	Not significant	0.0043989	0.0054015	0.402938	Not significant	0.992709	0.0132409	0.580474	Not significant	0.295048	0.115875	0.010889	Not significant	-0.0806403	0.0290788	0.00555175	Significant	-0.00603457	0.00706051	0.392722	Not significant	0.0064793	0.0144795	0.0064793	0.0144795	-0.00632663	0.0177851	0.722045	Not significant
rs16856252	0.0265655	0.0161261	0.099486	Not significant	0.00469494	0.00375612	0.209885	Not significant	0.999216	0.00919084	0.932028	Not significant	0.180637	0.0805444	0.0249171	Not significant	0.0157305	0.0202127	0.436423	Not significant	0.00786136	0.0049077	0.109192	Not significant	-0.0138688	0.0100646	-0.0138688	0.0100646	-0.00425602	0.0123623	0.730641	Not significant
rs16913693	0.0336216	0.0315951	0.287266	Not significant	0.00195157	0.00735916	0.767864	Not significant	0.96043	0.0181568	0.0261709	Not significant	0.11196	0.157977	0.478502	Not significant	0.0345843	0.0396442	0.383008	Not significant	0.0176643	0.00962568	0.0664879	Not significant	0.0247154	0.0197401	0.0247154	0.0197401	-0.00890556	0.0242467	0.713404	Not significant
rs17265513	0.0336465	0.0124015	0.00666623	Significant	0.00151847	0.0028886	0.592067	Not significant	1.00342	0.0070825	0.629821	Not significant	-0.0242017	0.0620904	0.696699	Not significant	0.0414739	0.0155814	0.0077737	Significant	0.0148187	0.00378315	8.96648e-05	Significant	0.00742634	0.00775857	0.00742634	0.00775857	0.00023662	0.00952982	0.980191	Not significant
rs17437560	-0.00399912	0.0170075	0.814101	Not significant	-0.002495	0.0039614	0.513938	Not significant	1.00092	0.00970416	0.92467	Not significant	-0.0846739	0.0850739	0.319592	Not significant	-0.00184743	0.0213493	0.931042	Not significant	-0.00677022	0.00518366	0.19153	Not significant	-0.0152233	0.0106305	-0.0152233	0.0106305	-0.0260871	0.0130573	0.04573	Not significant
rs174583	-0.0377596	0.0103674	0.000270407	Significant	0.0535417	0.00241329	8.59839e-128	Significant	0.992644	0.00591273	0.211777	Not significant	-0.0377603	0.0518136	0.466142	Not significant	0.0451709	0.0130023	0.000512715	Significant	-0.0531528	0.00315548	1.23582e-63	Significant	-0.00671541	0.00647442	-0.00671541	0.00647442	0.0234134	0.00795238	0.00323814	Not significant
rs1820176	0.0216645	0.0110138	0.0491806	Not significant	-0.00214563	0.00256536	0.392244	Not significant	1.00073	0.00628569	0.907738	Not significant	-0.0207161	0.0551014	0.706944	Not significant	0.0514241	0.0138273	0.000200036	Significant	-0.0043038	0.00335739	0.199883	Not significant	0.00808981	0.00688525	0.00808981	0.00688525	-0.00683554	0.00845711	0.418942	Not significant
rs186548547	-0.0182059	0.0317865	0.566811	Not significant	-0.0124839	0.00740372	0.0677786	Not significant	1.00163	0.0182003	0.928881	Not significant	0.0753117	0.15958	0.636972	Not significant	-0.0794627	0.0400463	0.0472265	Not significant	0.0118983	0.00972339	0.221073	Not significant	-0.0230259	0.0199405	-0.0230259	0.0199405	-0.0118581	0.0244928	0.628282	Not significant
rs189548	-0.0185245	0.011027	0.0929739	Not significant	-0.00387431	0.00256843	0.125476	Not significant	1.00967	0.00630569	0.127037	Not significant	0.116137	0.0552388	0.0355149	Not significant	0.000470152	0.0138623	0.972944	Not significant	-0.00434671	0.00336579	0.196553	Not significant	-0.00428625	0.00690248	-0.00428625	0.00690248	0.00706228	0.00847827	0.404853	Not significant
rs194518	-0.00440095	0.00994983	0.658262	Not significant	0.000258195	0.00231752	0.902613	Not significant	0.997134	0.00567687	0.613193	Not significant	-0.00941149	0.0497654	0.850001	Not significant	-0.0405215	0.0124884	0.00117574	Significant	-0.00249898	0.00303227	0.409867	Not significant	-0.0103317	0.00621847	-0.0103317	0.00621847	-0.0173778	0.00763808	0.0228975	Not significant
rs1981667	0.00513001	0.0107353	0.632746	Not significant	0.00576484	0.00250045	0.0159344	Not significant	1.00096	0.0061309	0.875377	Not significant	0.0668504	0.0537459	0.213566	Not significant	0.00911748	0.0134875	0.499046	Not significant	0.00138516	0.00327482	0.672315	Not significant	0.00203722	0.0067159	0.00203722	0.0067159	0.000600235	0.0082491	0.941994	Not significant
rs2075423	-0.00406175	0.0105495	0.700225	Not significant	-0.00461801	0.00245719	0.0550935	Not significant	0.999972	0.00602703	0.996241	Not significant	-0.0544639	0.0528311	0.302585	Not significant	0.0166815	0.0132579	0.208312	Not significant	-0.0032321	0.00321907	0.315356	Not significant	-0.00201519	0.00660159	-0.00201519	0.00660159	0.0114991	0.00810866	0.156154	Not significant
rs2084346	-0.0181941	0.0132616	0.170084	Not significant	-0.00123811	0.00308892	0.687531	Not significant	1.00037	0.00756459	0.960512	Not significant	-0.0459169	0.0663027	0.488603	Not significant	0.00620472	0.0166387	0.709216	Not significant	0.00193218	0.00403992	0.632457	Not significant	0.00899296	0.00828493	0.00899296	0.00828493	0.0113919	0.0101763	0.262948	Not significant
rs2108349	0.00543278	0.0106381	0.609566	Not significant	-0.00258364	0.00247782	0.29361	Not significant	1.00185	0.00607324	0.761195	Not significant	-0.0927704	0.0532355	0.0813973	Not significant	-0.0191444	0.0133595	0.151854	Not significant	-0.00517706	0.00324371	0.110484	Not significant	0.00351545	0.00665214	0.00351545	0.00665214	-0.00609273	0.00817078	0.455866	Not significant
rs2126259	0.128225	0.0163676	4.73647e-15	Significant	0.00491456	0.00381265	0.157859	Not significant	0.988432	0.00934202	0.212939	Not significant	-0.037239	0.0820091	0.649769	Not significant	-0.0150394	0.0205801	0.464919	Not significant	0.0694702	0.00499521	5.9099e-44	Significant	0.00715554	0.0102475	0.00715554	0.0102475	-0.00638297	0.012587	0.612079	Not significant
rs2168101	-0.0120477	0.0110417	0.275224	Not significant	-0.00635862	0.00257183	0.0125603	Significant	0.986031	0.00629655	0.0254739	Not significant	-0.116837	0.0551562	0.034152	Not significant	-0.0396241	0.0138414	0.00420034	Significant	-0.00796743	0.00336074	0.0177533	Not significant	0.00578902	0.00689216	0.00578902	0.00689216	-0.00372139	0.00846561	0.660235	Not significant
rs2216999	0.0212105	0.00998086	0.0335776	Not significant	0.00152236	0.00232476	0.476733	Not significant	1.00339	0.00569863	0.552224	Not significant	0.0553462	0.0499507	0.267855	Not significant	0.0132437	0.0125351	0.290727	Not significant	0.00901728	0.00304352	0.003049	Significant	-0.00228007	0.00624166	-0.00228007	0.00624166	0.00335551	0.00766659	0.661619	Not significant
rs2238435	0.0345559	0.0102236	0.00072486	Significant	0.005166	0.0023813	0.0289513	Not significant	1.02154	0.0058426	0.000264609	Significant	0.139218	0.0511711	0.00651594	Significant	0.115594	0.0128397	2.21159e-19	Significant	-0.00670884	0.00311794	0.0314228	Not significant	-0.00154648	0.00639424	-0.00154648	0.00639424	0.0129477	0.00785396	0.0992396	Not significant
rs2302593	0.00387668	0.00992818	0.696187	Not significant	-0.00120315	0.00231248	0.599115	Not significant	1.0063	0.00566748	0.268107	Not significant	0.12042	0.0496802	0.015355	Not significant	-0.0693294	0.0124667	2.682e-08	Significant	0.00652891	0.00302709	0.0310198	Not significant	0.00851819	0.0062079	0.00851819	0.0062079	-0.0043073	0.00762514	0.572155	Not significant
rs2399640	0.00224574	0.0109739	0.837851	Not significant	-0.000105016	0.00255605	0.937776	Not significant	0.994728	0.00627375	0.399486	Not significant	0.0786249	0.0549787	0.15269	Not significant	0.00279542	0.0137969	0.839439	Not significant	0.000124477	0.00334994	0.970359	Not significant	-0.004894	0.00686995	-0.004894	0.00686995	0.0085739	0.0084383	0.309597	Not significant
rs2657879	-0.053901	0.0128304	2.65767e-05	Significant	0.00877686	0.00298851	0.0032429	Significant	1.02077	0.00729271	0.00481003	Not significant	-0.0441727	0.0640535	0.490432	Not significant	-0.0486065	0.016074	0.0024954	Significant	0.00143008	0.00390287	0.714053	Not significant	-0.0151287	0.00800384	-0.0151287	0.00800384	0.00803569	0.00983112	0.413716	Not significant
rs2839671	0.00125572	0.0129944	0.923016	Not significant	-0.000719247	0.00302667	0.790864	Not significant	0.992803	0.00740931	0.32963	Not significant	0.0442091	0.0648885	0.495677	Not significant	0.0399676	0.0162836	0.0141099	Significant	-0.00294214	0.00395375	0.456792	Not significant	-0.00100318	0.00810824	-0.00100318	0.00810824	0.0191174	0.00995923	0.0549135	Not significant
rs2886599	0.000575912	0.0130527	0.964807	Not significant	-0.00145534	0.00304025	0.623	Not significant	1.02072	0.00742174	0.00572589	Not significant	0.0825441	0.0651741	0.205329	Not significant	0.0362847	0.0163553	0.0265199	Not significant	-0.000287439	0.00397116	0.942298	Not significant	-0.00184153	0.00814394	-0.00184153	0.00814394	-0.00737174	0.0100031	0.461158	Not significant
rs2908277	0.0010491	0.0152886	0.945292	Not significant	0.00390011	0.00356103	0.270836	Not significant	0.994045	0.00873241	0.494022	Not significant	-0.00761908	0.07649	0.920655	Not significant	0.00865825	0.0191952	0.651944	Not significant	-0.00275644	0.00466064	0.554234	Not significant	0.00366454	0.00955791	0.00366454	0.00955791	0.0104524	0.0117399	0.373289	Not significant
rs34228231	-0.00514589	0.0117142	0.660453	Not significant	0.00210253	0.00272847	0.438825	Not significant	0.997835	0.00668936	0.745961	Not significant	0.221418	0.0586217	0.00015872	Significant	-0.0812624	0.0147107	3.31576e-08	Significant	-0.00207421	0.00357199	0.561451	Not significant	0.0110497	0.0073253	0.0110497	0.0073253	0.000407066	0.00899766	0.963915	Not significant
rs348330	-0.0034325	0.0103414	0.739951	Not significant	-0.00376006	0.00240871	0.114672	Not significant	0.996892	0.00589803	0.597673	Not significant	-0.0569977	0.0517127	0.270376	Not significant	0.00589009	0.0129773	0.649918	Not significant	0.000281888	0.00315093	0.928715	Not significant	-0.00406086	0.00646183	-0.00406086	0.00646183	-0.00320532	0.00793703	0.686328	Not significant
rs35510946	0.00497418	0.0106967	0.641919	Not significant	0.00600848	0.00249148	0.0156788	Significant	1.00288	0.00610542	0.638142	Not significant	0.0678719	0.0535337	0.204858	Not significant	-0.0198827	0.0134343	0.138874	Not significant	-0.00634567	0.00326187	0.0517265	Not significant	0.00468175	0.00668938	0.00468175	0.00668938	0.00805209	0.00821652	0.327093	Not significant
rs35889227	-0.00209728	0.0103034	0.838703	Not significant	-0.00800651	0.00239984	0.000357451	Significant	1.00445	0.00588297	0.450543	Not significant	0.0565301	0.0515596	0.272903	Not significant	0.0177989	0.0129389	0.168942	Not significant	-0.00130348	0.0031416	0.67821	Not significant	-0.0116655	0.00644267	-0.0116655	0.00644267	0.00429902	0.00791353	0.586958	Not significant
rs3778321	-0.0146955	0.0129123	0.25508	Not significant	-0.0146707	0.00300746	5.49812e-07	Significant	1.01012	0.00736452	0.171463	Not significant	-0.0606441	0.0646031	0.347876	Not significant	-0.0294232	0.0162121	0.0695413	Not significant	0.00370428	0.00393635	0.346683	Not significant	-0.0178943	0.0080725	-0.0178943	0.0080725	-0.0210293	0.00991541	0.0339339	Not significant
rs3829109	0.038403	0.0112141	0.000615916	Significant	0.00651961	0.00261201	0.00414279	Significant	0.982022	0.00640915	0.00464656	Not significant	-0.0439714	0.0561038	0.433187	Not significant	-0.00740757	0.0140793	0.598795	Not significant	-0.00110589	0.00341849	0.746314	Not significant	-0.0149842	0.00701048	-0.0149842	0.00701048	-0.00626388	0.00861099	0.466964	Not significant
rs3842753	-0.0143226	0.0109794	0.192062	Not significant	-0.00578817	0.00255731	0.0211378	Not significant	1.01358	0.0062827	0.0317495	Not significant	0.0667431	0.0550151	0.225063	Not significant	-0.0159786	0.013806	0.247123	Not significant	0.0022536	0.00335215	0.501403	Not significant	0.00903277	0.00687448	0.00903277	0.00687448	-0.00193723	0.0084439	0.81854	Not significant
rs39713	-0.00431775	0.0170566	0.800158	Not significant	0.00212883	0.00397284	0.536211	Not significant	1.00267	0.00972491	0.783912	Not significant	-0.0370335	0.0853303	0.664288	Not significant	0.00230861	0.0214136	0.914146	Not significant	0.00794559	0.00519927	0.126461	Not significant	-0.00426175	0.0106626	-0.00426175	0.0106626	-0.000542625	0.0130967	0.966951	Not significant
rs4666051	0.0506736	0.0101248	5.59186e-07	Significant	0.0287831	0.0023579	1.6268e-37	Significant	1.00245	0.00577782	0.672304	Not significant	0.134681	0.0506398	0.00782388	Not significant	-0.00702596	0.0127082	0.580354	Not significant	0.0158647	0.00308545	2.72307e-07	Significant	-0.000252778	0.00632784	-0.000252778	0.00632784	-0.00152566	0.00777245	0.844383	Not significant
rs4760278	-0.0423903	0.0118211	0.000335849	Significant	-0.023952	0.00275316	6.82535e-20	Significant	1.00729	0.00674302	0.281598	Not significant	-0.144131	0.0591403	0.0148059	Not significant	0.0274352	0.0148413	0.0645209	Not significant	-0.00934794	0.0036035	0.00948357	Significant	-0.0252722	0.00738988	-0.0252722	0.00738988	0.00139519	0.00907713	0.877843	Not significant
rs4862423	-0.0225985	0.0101972	0.0266815	Not significant	-0.00229706	0.00237515	0.305495	Not significant	1.00148	0.00582354	0.799792	Not significant	0.0328967	0.0510537	0.519346	Not significant	-0.0336951	0.0128118	0.00853864	Significant	0.000883373	0.00311077	0.776432	Not significant	0.00410897	0.00637948	0.00410897	0.00637948	0.0100517	0.00783585	0.199569	Not significant
rs507666	0.0590488	0.0127744	3.79414e-06	Significant	-0.0182233	0.00297537	3.58888e-11	Significant	0.992349	0.0072954	0.292453	Not significant	-0.0164366	0.0638413	0.796824	Not significant	0.0280844	0.0160209	0.0796053	Not significant	0.0635919	0.00388809	4.2332e-60	Significant	-0.0156771	0.00797731	-0.0156771	0.00797731	-0.000372615	0.00979855	0.969666	Not significant
rs573225	0.0228454	0.0106332	0.0316743	Not significant	0.00234317	0.0024767	0.342567	Not significant	1.01481	0.00607496	0.0155049	Not significant	0.155916	0.0531997	0.00338154	Significant	-0.00544292	0.0133507	0.683502	Not significant	0.00340337	0.00324158	0.293759	Not significant	-0.00738177	0.00664773	-0.00738177	0.00664773	0.000101333	0.00816538	0.990098	Not significant
rs576674	0.00105684	0.0133073	0.9367	Not significant	0.00127675	0.00309954	0.660572	Not significant	1.00487	0.00760444	0.522955	Not significant	0.141561	0.0666268	0.0336142	Not significant	0.0172905	0.0167201	0.301083	Not significant	0.00895196	0.00405966	0.0274479	Not significant	0.00579942	0.0083255	0.00579942	0.0083255	3.22109e-05	0.0102262	0.997487	Not significant
rs57675456	0.0190255	0.0154635	0.218566	Not significant	0.00235095	0.00360178	0.512567	Not significant	1.0186	0.008809	0.0364013	Not significant	0.16317	0.0773702	0.0349492	Not significant	0.0339923	0.0194161	0.0799938	Not significant	-0.00350624	0.00471431	0.457032	Not significant	0.016177	0.00966792	0.016177	0.00966792	0.00695814	0.0118751	0.557914	Not significant
rs58925536	0.0394604	0.0276308	0.153256	Not significant	0.00908936	0.0064358	0.150489	Not significant	1.01012	0.0157453	0.522536	Not significant	-0.15919	0.13831	0.249747	Not significant	-0.00552639	0.0347088	0.873495	Not significant	0.00444766	0.00842741	0.597665	Not significant	-0.00946627	0.0172827	-0.00946627	0.0172827	0.0209532	0.0212282	0.323622	Not significant
rs598101	-0.0327457	0.0116532	0.00495423	Significant	0.00167894	0.00271431	0.528808	Not significant	1.00967	0.00664647	0.14771	Not significant	-0.122548	0.0583091	0.0355801	Not significant	0.0147927	0.0146327	0.312049	Not significant	0.0147711	0.00355277	3.21679e-05	Significant	0.0119193	0.0072861	0.0119193	0.0072861	0.0224068	0.00894942	0.0122901	Not significant
rs6113722	0.0111194	0.0265496	0.675351	Not significant	0.000941585	0.00618395	0.812163	Not significant	0.99075	0.0151778	0.540363	Not significant	-0.0470737	0.132842	0.723071	Not significant	0.0522105	0.0333365	0.117311	Not significant	-0.00109992	0.00809424	0.891909	Not significant	-0.000409362	0.0165994	-0.000409362	0.0165994	-0.00469074	0.020389	0.818043	Not significant
rs61914724	0.0104109	0.0143244	0.467351	Not significant	-0.000408252	0.00333645	0.885987	Not significant	1.00374	0.00817628	0.648151	Not significant	0.074355	0.0717003	0.299726	Not significant	-0.0615823	0.0179928	0.000620346	Significant	-0.00964819	0.00436877	0.027214	Not significant	0.0161234	0.00895937	0.0161234	0.00895937	0.00780866	0.0110048	0.477972	Not significant
rs6489811	0.000676247	0.00991685	0.945633	Not significant	0.00558127	0.00230982	0.0134209	Significant	1.0048	0.00565954	0.397869	Not significant	-0.0320783	0.0496087	0.517874	Not significant	-0.0423674	0.012449	0.000665943	Significant	-0.00427746	0.00302272	0.157039	Not significant	0.015745	0.00619885	0.015745	0.00619885	-0.000977197	0.00761409	0.89788	Not significant
rs6538804	-0.00385757	0.0102554	0.706806	Not significant	0.00184928	0.0023887	0.436522	Not significant	1.00549	0.00585303	0.349211	Not significant	0.0788882	0.0513199	0.124249	Not significant	0.00323852	0.0128788	0.801457	Not significant	-0.00242883	0.003127	0.43732	Not significant	0.00309049	0.00641277	0.00309049	0.00641277	-0.00372527	0.00787676	0.636254	Not significant
rs6598541	-0.0214614	0.0103886	0.0388422	Not significant	-0.00528506	0.00241972	0.0266565	Not significant	0.992654	0.00592971	0.213686	Not significant	0.0753725	0.0519964	0.147179	Not significant	-0.0495273	0.0130482	0.000147247	Significant	0.00595422	0.0031682	0.0601951	Not significant	0.018592	0.0064972	0.018592	0.0064972	-0.0109047	0.00798056	0.171813	Not significant
rs6662924	-0.019612	0.0131189	0.134931	Not significant	0.00320918	0.00305567	0.274404	Not significant	1.00745	0.00747404	0.320766	Not significant	0.122714	0.0655674	0.0612676	Not significant	-0.0334674	0.0164541	0.0419541	Not significant	0.00371666	0.00399513	0.352217	Not significant	-0.00583261	0.0081931	-0.00583261	0.0081931	-0.00612134	0.0100635	0.543009	Not significant
rs6731650	0.0505232	0.0119777	2.4641e-05	Significant	0.0357088	0.00278932	2.57369e-57	Significant	1.01193	0.0068495	0.0834824	Not significant	-0.0404353	0.0599807	0.500225	Not significant	-0.0128668	0.0150521	0.392653	Not significant	0.0252028	0.0036544	5.3394e-12	Significant	0.00352774	0.00749497	0.00352774	0.00749497	0.00383824	0.00920603	0.676732	Not significant
rs67675629	0.0208826	0.0176556	0.236901	Not significant	-0.00515643	0.00411237	0.197394	Not significant	0.998854	0.0100786	0.909425	Not significant	-0.107643	0.0883186	0.22292	Not significant	0.0356279	0.0221635	0.107945	Not significant	-0.0108864	0.00538135	0.0430755	Not significant	-0.000736321	0.011036	-0.000736321	0.011036	0.0177267	0.0135554	0.190969	Not significant
rs6808574	-0.00876843	0.0102088	0.390393	Not significant	0.00473925	0.00237784	0.0391003	Not significant	0.991625	0.00582862	0.149042	Not significant	0.0851796	0.0511082	0.0955849	Not significant	0.0167206	0.0128256	0.192341	Not significant	0.00101788	0.00311411	0.743775	Not significant	-0.000939592	0.00638633	-0.000939592	0.00638633	-0.0114741	0.00784425	0.14354	Not significant
rs7012637	0.0993534	0.00999929	2.92003e-23	Significant	-0.0123925	0.00232926	9.09387e-10	Significant	1.01528	0.00570734	0.00790062	Not significant	0.177648	0.0500342	0.000384515	Significant	0.0705746	0.0125556	1.90091e-08	Significant	0.0358395	0.00304797	6.4995e-32	Significant	-0.0193972	0.00625212	-0.0193972	0.00625212	-0.0185958	0.00767949	0.0154574	Not significant
rs7095788	-0.0071254	0.0103536	0.491324	Not significant	-0.00534526	0.00241156	0.0236127	Not significant	0.997024	0.00592201	0.614791	Not significant	0.0806607	0.0519091	0.120213	Not significant	0.0146364	0.0130266	0.261193	Not significant	-0.00320899	0.0031629	0.310311	Not significant	0.00142302	0.00648639	0.00142302	0.00648639	0.00165613	0.0079672	0.835331	Not significant
rs7125807	0.022921	0.0105815	0.030302	Not significant	0.020932	0.00246445	3.33611e-18	Significant	0.993972	0.00603777	0.316609	Not significant	0.189395	0.0529394	0.000346851	Significant	0.0118978	0.0132854	0.370491	Not significant	0.00586091	0.00322573	0.0692294	Not significant	-0.00669565	0.00661525	-0.00669565	0.00661525	0.0018248	0.00812548	0.822308	Not significant
rs7129386	0.0282394	0.0102208	0.00572869	Significant	-0.0022595	0.00238066	0.333482	Not significant	0.989645	0.00583267	0.0743255	Not significant	0.0406386	0.0511499	0.426905	Not significant	0.0106833	0.0128361	0.405246	Not significant	-0.0120981	0.00311655	0.000103679	Significant	-0.00911282	0.00639148	-0.00911282	0.00639148	-0.0196655	0.00785056	0.0122462	Not significant
rs71441063	0.123659	0.0204458	1.46651e-09	Significant	0.0759794	0.00476092	5.4666e-109	Significant	1.02151	0.0116178	0.0670036	Not significant	0.230993	0.102137	0.0237235	Not significant	0.0638169	0.0256313	0.0127819	Significant	0.0313029	0.00622314	4.90596e-07	Significant	-0.0109653	0.0127628	-0.0109653	0.0127628	0.013522	0.0156765	0.388376	Not significant
rs7163757	0.023304	0.0100251	0.0200952	Not significant	0.000182287	0.00233506	0.914278	Not significant	0.99963	0.0057222	0.94843	Not significant	0.0201267	0.0501599	0.688235	Not significant	0.0212677	0.0125876	0.091109	Not significant	0.00816313	0.00305627	0.00756429	Significant	0.00231945	0.00626779	0.00231945	0.00626779	0.00934708	0.00769867	0.224705	Not significant
rs7178572	0.00782279	0.0109605	0.475399	Not significant	0.00751511	0.00255291	0.00182256	Significant	1.00126	0.00625899	0.840768	Not significant	0.0579518	0.0548631	0.290833	Not significant	0.0581392	0.0137675	2.41212e-05	Significant	0.00564835	0.00334287	0.0910924	Not significant	0.00367946	0.0068555	0.00367946	0.0068555	0.0188124	0.00842049	0.0254762	Not significant
rs74683167	-0.0358341	0.0307355	0.24366	Not significant	0.00237992	0.00715894	0.734585	Not significant	0.992045	0.017585	0.649711	Not significant	-0.123629	0.153946	0.421934	Not significant	0.0411039	0.0386326	0.287343	Not significant	-0.000565826	0.00938013	0.951899	Not significant	-0.0123333	0.0192365	-0.0123333	0.0192365	-0.00810554	0.0236281	0.731563	Not significant
rs7708285	-0.00139697	0.0107342	0.896455	Not significant	-0.00515829	0.00250022	0.0300526	Not significant	0.988159	0.00611953	0.0515852	Not significant	-0.103734	0.0536948	0.0533694	Not significant	0.0322611	0.0134746	0.0166568	Not significant	-0.000236511	0.00327172	0.942372	Not significant	0.000624694	0.00670954	0.000624694	0.00670954	0.00110306	0.00824129	0.893525	Not significant
rs7729395	0.0244985	0.0221147	0.267953	Not significant	0.00989391	0.00515096	0.0462524	Not significant	0.990221	0.0126664	0.437839	Not significant	0.232	0.110908	0.0364555	Not significant	0.0339164	0.0278325	0.223002	Not significant	-0.00939459	0.00675782	0.164475	Not significant	-0.016489	0.0138587	-0.016489	0.0138587	-0.0202774	0.0170226	0.233576	Not significant
rs77981966	-0.00644728	0.0186658	0.729789	Not significant	-0.0135547	0.0043476	0.00143826	Significant	1.01284	0.0106357	0.230159	Not significant	0.040362	0.0933676	0.66553	Not significant	-0.0162419	0.0234306	0.48819	Not significant	0.00992536	0.00568899	0.0810449	Not significant	-0.00982708	0.0116669	-0.00982708	0.0116669	0.00441578	0.0143303	0.757974	Not significant
rs78132593	-0.0172027	0.012026	0.152585	Not significant	0.00258236	0.0028011	0.352341	Not significant	0.990469	0.0068708	0.163368	Not significant	0.0925412	0.0601932	0.124196	Not significant	-0.00929937	0.0151055	0.538141	Not significant	0.00060461	0.00366767	0.869063	Not significant	-0.00308619	0.00752155	-0.00308619	0.00752155	-0.0026628	0.00923867	0.773176	Not significant
rs7903146	-0.00340616	0.010916	0.755015	Not significant	0.00728972	0.00254255	0.00397292	Significant	0.992998	0.00623416	0.2597	Not significant	0.212927	0.0546176	9.68074e-05	Significant	-0.0696143	0.013706	3.79447e-07	Significant	-0.0125748	0.00332793	0.000157775	Significant	-0.00367743	0.00682499	-0.00367743	0.00682499	0.00411636	0.00838309	0.623405	Not significant
rs7925397	-0.0649957	0.0140881	3.96047e-06	Significant	-0.00961521	0.00328147	0.00331564	Significant	1.00272	0.00804716	0.735342	Not significant	-0.383803	0.0705576	5.34513e-08	Significant	-0.0133491	0.0177073	0.450925	Not significant	0.0184371	0.00429925	1.79983e-05	Significant	0.00697524	0.00881706	0.00697524	0.00881706	0.000647073	0.01083	0.952356	Not significant
rs878521	0.00444163	0.0114466	0.697993	Not significant	0.0176497	0.002666	2.01044e-17	Significant	0.998171	0.00653752	0.779458	Not significant	0.131299	0.0573	0.0219389	Not significant	-0.0234327	0.0143795	0.103189	Not significant	0.00228253	0.0034914	0.513269	Not significant	0.00754347	0.00716005	0.00754347	0.00716005	0.000927107	0.00879466	0.916045	Not significant
rs8914	-0.0212984	0.0159797	0.182586	Not significant	0.00587162	0.00372201	0.0917639	Not significant	1.00218	0.00911777	0.811227	Not significant	0.151736	0.0799473	0.0577037	Not significant	-0.0743264	0.0200624	0.000211629	Significant	0.0069432	0.00487131	0.154064	Not significant	0.0150258	0.00998994	0.0150258	0.00998994	0.00411319	0.0122706	0.73747	Not significant
rs896854	0.00946493	0.0099205	0.340045	Not significant	-0.00443222	0.00231068	0.0547589	Not significant	0.992369	0.00566405	0.176263	Not significant	-0.173281	0.0496511	0.000483159	Significant	0.00943517	0.0124602	0.448916	Not significant	0.00958051	0.00302532	0.00154156	Significant	0.0131903	0.0062043	0.0131903	0.0062043	0.0017313	0.00762076	0.820283	Not significant
rs9348441	-0.00935989	0.0112658	0.406073	Not significant	0.0131411	0.00262395	1.03616e-07	Significant	1.00707	0.00643855	0.273856	Not significant	0.176744	0.0564572	0.00174477	Significant	-0.045487	0.0141679	0.00132488	Significant	-0.00309178	0.00344007	0.368784	Not significant	-0.000317239	0.0070548	-0.000317239	0.0070548	0.00309898	0.00866537	0.720622	Not significant
rs9650069	0.0146329	0.0108107	0.17588	Not significant	-0.0107177	0.002518	1.8999e-05	Significant	0.992154	0.00616665	0.20147	Not significant	0.04768	0.0540323	0.377543	Not significant	0.0393434	0.0135592	0.0037129	Significant	-0.00520417	0.00329225	0.11394	Not significant	0.00826944	0.00675167	0.00826944	0.00675167	0.00128158	0.00829306	0.877187	Not significant

### Sheet: FI_SNPs_covariate
Supplementary Table 4 Associations between FI SNPs and confounders
	CRP				Triglycerides				Smoking				SBP				BMI				Total_cholesterol				PA				Townsend
SNP	Beta	SE	P-value	BH-significance	Beta	SE	P-value	BH-significance	OR	SE	P-value	BH-significance	Beta	SE	P-value	BH-significance	Beta	SE	P-value	BH-significance	Beta	SE	P-value	BH-significance	Beta	SE	P-value	BH-significance	Beta	SE	P-value	BH-significance
rs10050393	0.0261021	0.0099887	0.00897126	significant	-0.0130937	0.0023265	1.82375e-08	significant	1.00297	0.00538172	0.582099	not significant	-0.0179614	0.0499294	0.719045	not significant	0.0236432	0.0125297	0.0591654	not significant	281295	-0.00307624	0.311936	not significant	-0.00372927	0.00623899	-0.00372927	0.00623899	-0.0123663	0.00766328	-0.0123663	0.00766328
rs10865959	0.0517955	0.0106179	1.07153e-06	significant	0.010528	0.00247316	2.07335e-05	significant	1.01412	0.00572023	0.0142077	not significant	0.168149	0.0530758	0.0015346	significant	0.0756202	0.0133188	1.3666e-08	significant	281295	-0.0100935	0.00180213	significant	-0.00413477	0.00663227	-0.00413477	0.00663227	0.00173685	0.00814638	0.00173685	0.00814638
rs111264094	-0.0664301	0.0471428	0.158799	not significant	0.0355111	0.0109804	0.00122062	significant	1.03136	0.0254036	0.224158	not significant	-0.775891	0.235913	0.00100597	significant	0.0569656	0.0592034	0.335948	not significant	281295	-0.0126853	0.377522	not significant	0.0130531	0.0294794	0.0130531	0.0294794	0.0170493	0.0362093	0.0170493	0.0362093
rs116141873	0.017621	0.0232158	0.447847	not significant	0.0342811	0.00540718	2.30133e-10	significant	0.973865	0.0125671	0.0350905	not significant	0.115675	0.116477	0.320653	not significant	-0.10982	0.0292292	0.000171856	significant	281295	0.00137141	0.846776	not significant	-0.014658	0.0145545	-0.014658	0.0145545	0.00154789	0.0178773	0.00154789	0.0178773
rs11708067	0.0379478	0.0115186	0.000986093	significant	0.00124967	0.00268295	0.64137	not significant	0.992853	0.0062081	0.247964	not significant	0.117905	0.0575872	0.0406186	not significant	0.0343238	0.0144515	0.0175443	significant	281295	-0.00831467	0.017807	not significant	-0.00638859	0.00719593	-0.00638859	0.00719593	0.0174727	0.00883866	0.0174727	0.00883866
rs11727676	0.0378891	0.0168139	0.0242318	not significant	0.0129382	0.00391627	0.00095428	significant	1.0091	0.00906382	0.317628	not significant	0.0708135	0.0841082	0.399826	not significant	-0.048056	0.0211068	0.0227986	significant	281295	-0.00960104	0.0610079	not significant	-0.00802968	0.0105099	-0.00802968	0.0105099	-0.0147128	0.0129092	-0.0147128	0.0129092
rs118164457	0.0190504	0.0243697	0.434378	not significant	0.0121438	0.00567618	0.0324017	significant	1.00029	0.0131475	0.982146	not significant	-0.0506482	0.121974	0.677968	not significant	-0.000932005	0.0306093	0.975709	not significant	281295	0.0122199	0.100131	not significant	0.0102634	0.0152414	0.0102634	0.0152414	-0.00368575	0.0187209	-0.00368575	0.0187209
rs1206760	0.0101436	0.0100347	0.312084	not significant	-0.012809	0.0023372	4.24421e-08	significant	1.00254	0.00540662	0.63837	not significant	-0.0442002	0.050159	0.378209	not significant	0.0430497	0.0125871	0.000625994	significant	281295	-0.00376667	0.217782	not significant	0.00605075	0.00626768	0.00605075	0.00626768	-0.0010365	0.00769856	-0.0010365	0.00769856
rs12454712	0.0274781	0.0102354	0.00726176	significant	-0.0122317	0.00238398	2.88692e-07	significant	0.999316	0.00552246	0.901406	not significant	-0.103807	0.0512335	0.0427491	not significant	0.0716508	0.0128564	2.50405e-08	significant	281295	-0.00137983	0.658486	not significant	0.000883749	0.006402	0.000883749	0.006402	0.0101209	0.00786351	0.0101209	0.00786351
rs1260326	-0.180142	0.0101489	1.84219e-70	significant	-0.104689	0.00235886	4.21E-429	significant	0.997447	0.00547862	0.640797	not significant	-0.117799	0.050828	0.0204712	not significant	0.0378842	0.0127552	0.00297725	significant	281295	-0.0543462	5.68785e-69	significant	-0.00204816	0.00635133	-0.00204816	0.00635133	0.00724306	0.00780129	0.00724306	0.00780129
rs13030345	0.117636	0.0133392	1.16183e-18	significant	0.0746988	0.00310498	8.59839e-128	significant	1.00288	0.00719776	0.689321	not significant	0.103186	0.0667803	0.122308	not significant	-0.0187143	0.0167585	0.264123	not significant	281295	0.0327885	7.72317e-16	significant	-0.00785008	0.00834464	-0.00785008	0.00834464	-0.00334145	0.0102497	-0.00334145	0.0102497
rs13258890	0.0134834	0.0115539	0.243214	not significant	-0.00708727	0.00269113	0.00844974	significant	1.0072	0.00623005	0.249832	not significant	-0.0817127	0.0578058	0.157489	not significant	-0.0132791	0.0145064	0.359984	not significant	281295	-0.00244066	0.48835	not significant	0.023459	0.00722309	0.023459	0.00722309	0.00646964	0.00887224	0.00646964	0.00887224
rs13280813	-0.0308977	0.00992349	0.00184838	significant	0.0235666	0.00231111	2.05704e-24	significant	1.00594	0.00535106	0.268613	not significant	-0.257174	0.049642	2.21372e-07	significant	-0.091954	0.012457	1.56726e-13	significant	281295	-0.00315066	0.29761	not significant	0.0166215	0.0062033	0.0166215	0.0062033	0.011313	0.00761954	0.011313	0.00761954
rs13303	0.0160292	0.00999214	0.108675	not significant	-0.0134484	0.00232729	7.53885e-09	significant	0.99598	0.00538453	0.454365	not significant	0.128264	0.0499548	0.0102411	significant	0.0440371	0.012536	0.000443407	significant	281295	0.00343124	0.259629	not significant	-0.00710739	0.00624223	-0.00710739	0.00624223	-0.000816192	0.00766731	-0.000816192	0.00766731
rs13389219	0.0259683	0.0101434	0.0104641	significant	-0.034039	0.002362	4.53329e-47	significant	1.00451	0.00547261	0.410537	not significant	-0.228257	0.0507716	6.93486e-06	significant	0.0588154	0.0127411	3.91006e-06	significant	281295	-0.00757115	0.0143932	significant	0.00341824	0.00634445	0.00341824	0.00634445	0.000464574	0.00779285	0.000464574	0.00779285
rs1351394	0.017025	0.00992945	0.0864208	not significant	0.0124816	0.0023127	6.7812e-08	significant	0.999474	0.00535233	0.921676	not significant	0.180855	0.0496548	0.000270311	significant	-0.0191474	0.0124611	0.124399	not significant	281295	-0.00230313	0.44653	not significant	-0.0056782	0.00620481	-0.0056782	0.00620481	0.021876	0.00762123	0.021876	0.00762123
rs1474696	-0.0272634	0.00992569	0.00601921	significant	0.0225636	0.00231164	1.66728e-22	significant	0.997237	0.00535273	0.605175	not significant	-0.0873575	0.0496596	0.0785575	not significant	0.00487833	0.0124621	0.695463	not significant	281295	0.0151753	5.29421e-07	significant	0.00132015	0.00620532	0.00132015	0.00620532	-0.00892066	0.00762193	-0.00892066	0.00762193
rs17331151	-0.00281096	0.0155824	0.856844	not significant	-0.0209301	0.00362931	8.07737e-09	significant	1.00932	0.00840026	0.269316	not significant	0.0678316	0.0779509	0.384201	not significant	0.0288865	0.0195617	0.139761	not significant	281295	-0.0124006	0.00903174	significant	0.00918797	0.00974045	0.00918797	0.00974045	-0.0155496	0.0119641	-0.0155496	0.0119641
rs2108349	0.00543278	0.0106381	0.609566	not significant	-0.00258364	0.00247782	0.297085	not significant	0.997146	0.00573802	0.618416	not significant	-0.0927704	0.0532355	0.0813973	not significant	-0.0191444	0.0133595	0.151854	not significant	281295	-0.00517706	0.110484	not significant	0.00351545	0.00665214	0.00351545	0.00665214	-0.00609273	0.00817078	-0.00609273	0.00817078
rs2780215	8.83999e-05	0.0212741	0.996685	not significant	-0.0103095	0.00495516	0.0374753	not significant	1.00649	0.0115145	0.574271	not significant	0.116238	0.106839	0.276609	not significant	0.0233648	0.0268112	0.383506	not significant	281295	0.00422198	0.516628	not significant	0.00939416	0.0133502	0.00939416	0.0133502	-0.0040205	0.016398	-0.0040205	0.016398
rs2845885	-0.0314641	0.0217633	0.14825	not significant	-0.0472372	0.00506856	1.17313e-20	significant	1.02515	0.0117951	0.0351849	not significant	-0.240366	0.109332	0.0279142	not significant	0.0499122	0.0274368	0.0688871	not significant	281295	-0.0103551	0.120087	not significant	0.0130712	0.0136618	0.0130712	0.0136618	0.0257173	0.0167806	0.0257173	0.0167806
rs2943646	0.00638298	0.0103701	0.538212	not significant	0.0407528	0.00241452	6.86275e-64	significant	1.00851	0.00559304	0.1299	not significant	0.184699	0.0518828	0.000371017	significant	-0.0103656	0.0130203	0.425969	not significant	281295	-0.00710842	0.0245419	not significant	-0.000188732	0.00648323	-0.000188732	0.00648323	0.00465533	0.0079633	0.00465533	0.0079633
rs34302297	-0.0601188	0.0129402	3.38706e-06	significant	0.0146227	0.00301403	1.22546e-06	significant	1.0108	0.00695745	0.122455	not significant	-0.136115	0.0645612	0.0350057	not significant	-0.0657508	0.0162013	4.94294e-05	significant	281295	-0.0178847	5.45572e-06	significant	0.0149162	0.00806734	0.0149162	0.00806734	0.0157566	0.00990907	0.0157566	0.00990907
rs35000407	0.0198796	0.0153005	0.193847	not significant	-0.0236611	0.0035636	3.14844e-11	significant	1.0052	0.00826648	0.530025	not significant	-0.0185236	0.0767005	0.809163	not significant	0.0776693	0.0192474	5.45449e-05	significant	281295	-0.00030669	0.947678	not significant	-0.00968536	0.0095842	-0.00968536	0.0095842	-0.011973	0.0117722	-0.011973	0.0117722
rs3775380	-0.0213347	0.00994712	0.0319685	not significant	0.0152593	0.00231678	4.51092e-11	significant	1.01166	0.00536062	0.0306343	not significant	0.158393	0.0497326	0.00144822	significant	-0.0404396	0.0124804	0.00119434	significant	281295	-0.00203997	0.50083	not significant	-0.00825873	0.00621449	-0.00825873	0.00621449	-0.00427046	0.00763324	-0.00427046	0.00763324
rs3936511	-0.0357566	0.0125895	0.00450906	significant	0.0421474	0.00293162	7.4354e-47	significant	1.0068	0.00679277	0.318202	not significant	0.318413	0.0630249	4.37073e-07	significant	-0.011021	0.0158168	0.485934	not significant	281295	0.0104694	0.0064075	significant	0.0156844	0.00787566	0.0156844	0.00787566	0.00870945	0.00967367	0.00870945	0.00967367
rs459193	-0.0297676	0.0113778	0.00888942	significant	0.0320622	0.00264965	1.06385e-33	significant	0.995725	0.00613865	0.485236	not significant	0.205997	0.056954	0.000298201	significant	0.0348133	0.0142928	0.0148626	significant	281295	-0.00922091	0.00788263	significant	-0.00348886	0.00711692	-0.00348886	0.00711692	0.0153933	0.00874163	0.0153933	0.00874163
rs4865796	0.0084428	0.0107414	0.431866	not significant	0.0149918	0.00250179	2.0691e-09	significant	1.01118	0.00579599	0.0551605	not significant	0.118226	0.053763	0.0278765	not significant	-0.0532038	0.0134915	8.03242e-05	significant	281295	-0.00798997	0.0147262	significant	-0.0154293	0.00671801	-0.0154293	0.00671801	0.00270534	0.00825177	0.00270534	0.00825177
rs5017304	0.0783421	0.01321	3.02228e-09	significant	0.0053842	0.00307701	0.0801509	not significant	0.995882	0.0071277	0.562663	not significant	0.254745	0.0661307	0.000117116	significant	0.260521	0.0165887	1.48223e-55	significant	281295	0.00103416	0.797453	not significant	0.00489486	0.00826366	0.00489486	0.00826366	0.000462077	0.0101502	0.000462077	0.0101502
rs62271373	0.00150261	0.0213376	0.943859	not significant	0.0359628	0.00496964	4.61238e-13	significant	1.00161	0.0115253	0.888688	not significant	0.238937	0.106925	0.025443	not significant	-0.0365628	0.0268329	0.173007	not significant	281295	-0.0125534	0.0540034	not significant	0.00412231	0.0133611	0.00412231	0.0133611	0.0300413	0.0164112	0.0300413	0.0164112
rs6487237	-0.045215	0.0124979	0.000297145	significant	0.00210029	0.00291107	0.470611	not significant	1.00736	0.00674102	0.276825	not significant	0.00598043	0.0625299	0.923806	not significant	0.01981	0.0156918	0.20679	not significant	281295	-0.00627724	0.0994431	not significant	0.00420591	0.0078135	0.00420591	0.0078135	-9.63288e-05	0.00959728	-9.63288e-05	0.00959728
rs6601299	0.128164	0.0163696	4.91627e-15	significant	0.00467373	0.00381313	0.220314	not significant	1.00454	0.00883964	0.608533	not significant	-0.0471716	0.0819994	0.565111	not significant	-0.0146958	0.0205777	0.47513	not significant	281295	0.0686734	5.30583e-43	significant	0.0073823	0.0102463	0.0073823	0.0102463	-0.00738316	0.0125855	-0.00738316	0.0125855
rs6674544	-0.00474225	0.0101432	0.640122	not significant	0.0196518	0.00236236	8.92082e-17	significant	1.00124	0.00547429	0.820379	not significant	0.0469914	0.0507868	0.354827	not significant	-0.0582648	0.0127445	4.83844e-06	significant	281295	0.000546784	0.859748	not significant	0.0142488	0.00634608	0.0142488	0.00634608	-0.0161346	0.00779487	-0.0161346	0.00779487
rs6717875	-0.00692865	0.0102347	0.49842	not significant	0.0102653	0.00238382	1.66093e-05	significant	1.00009	0.00552068	0.986606	not significant	0.0489403	0.0512175	0.339306	not significant	-0.0444389	0.0128528	0.000545225	significant	281295	0.00165863	0.595085	not significant	-0.00395906	0.00639996	-0.00395906	0.00639996	0.00366628	0.00786103	0.00366628	0.00786103
rs6767059	-0.00876316	0.0202024	0.664457	not significant	-0.0218439	0.00470543	3.44707e-06	significant	1.01288	0.0109122	0.240981	not significant	0.0790184	0.101274	0.435248	not significant	0.00649651	0.0254147	0.798244	not significant	281295	-0.0032247	0.601269	not significant	0.00994617	0.0126548	0.00994617	0.0126548	-0.0159322	0.0155438	-0.0159322	0.0155438
rs6855363	-0.0157794	0.0106292	0.137668	not significant	-0.0139466	0.00247566	1.7674e-08	significant	0.998615	0.00572864	0.808811	not significant	-0.188936	0.053145	0.000377884	significant	-9.1344e-05	0.013337	0.994535	not significant	281295	0.0018	0.578312	not significant	-0.00293106	0.00664094	-0.00293106	0.00664094	0.00482366	0.00815703	0.00482366	0.00815703
rs7012814	0.0990218	0.00999754	3.99985e-23	significant	-0.0125077	0.00232884	7.84367e-08	significant	0.999142	0.00539224	0.87345	not significant	0.17602	0.050025	0.000433851	significant	0.0700361	0.0125534	2.42023e-08	significant	281295	0.035949	4.13645e-32	significant	-0.0194309	0.00625097	-0.0194309	0.00625097	-0.0182858	0.00767808	-0.0182858	0.00767808
rs7133378	-0.00375891	0.010679	0.724845	not significant	-0.0240279	0.00248705	4.43336e-22	significant	1.01114	0.0057564	0.0543888	not significant	-0.0431897	0.0534115	0.418733	not significant	0.0568082	0.0134032	2.25179e-05	significant	281295	-0.00313117	0.335987	not significant	0.00867711	0.00667408	0.00867711	0.00667408	0.00996127	0.00819774	0.00996127	0.00819774
rs73013411	-0.00645517	0.0147332	0.661286	not significant	-0.0206497	0.0034315	1.77075e-09	significant	0.997414	0.00795227	0.744692	not significant	-0.271552	0.0737692	0.000232267	significant	0.0361099	0.0185127	0.0511116	not significant	281295	-0.00373369	0.406179	not significant	-0.012924	0.00921811	-0.012924	0.00921811	-0.00347523	0.0113226	-0.00347523	0.0113226
rs73128769	-0.0763607	0.0312921	0.0146773	significant	0.0277488	0.0072885	0.000140569	significant	0.98251	0.0169465	0.297768	not significant	0.0976793	0.15712	0.534148	not significant	0.0297806	0.0394291	0.450073	not significant	281295	-0.0210593	0.0278245	not significant	-0.0203066	0.019633	-0.0203066	0.019633	-0.0140245	0.0241152	-0.0140245	0.0241152
rs731839	-0.0214313	0.0105279	0.0417836	not significant	-0.0188807	0.00245199	1.36198e-14	significant	0.991575	0.00567264	0.135825	not significant	-0.164774	0.052631	0.00174389	significant	0.0282821	0.0132079	0.0322502	not significant	281295	0.00224015	0.484845	not significant	-0.00424158	0.00657668	-0.00424158	0.00657668	0.0200375	0.00807801	0.0200375	0.00807801
rs75179845	0.0419061	0.0212785	0.0489067	not significant	0.00994998	0.00495621	0.0446885	not significant	1.0114	0.0114923	0.324123	not significant	-0.0831288	0.106648	0.435702	not significant	-0.00999751	0.0267632	0.708736	not significant	281295	-0.0202658	0.00181648	significant	0.0033923	0.0133263	0.0033923	0.0133263	0.00416916	0.0163686	0.00416916	0.0163686
rs7903146	-0.00340616	0.010916	0.755015	not significant	0.00728972	0.00254255	0.00414279	significant	1.00561	0.00588683	0.342157	not significant	0.212927	0.0546176	9.68074e-05	significant	-0.0696143	0.013706	3.79447e-07	significant	281295	-0.0125748	0.000157775	significant	-0.00367743	0.00682499	-0.00367743	0.00682499	0.00411636	0.00838309	0.00411636	0.00838309
rs860598	-0.0169914	0.0135759	0.210723	not significant	0.00490253	0.00316212	0.121048	not significant	0.995502	0.00732482	0.538283	not significant	0.0606082	0.0679636	0.372515	not significant	-0.00217867	0.0170555	0.898354	not significant	281295	0.0025226	0.542419	not significant	0.00298255	0.00849248	0.00298255	0.00849248	0.00689409	0.0104313	0.00689409	0.0104313
rs9472135	0.0082362	0.0107832	0.444987	not significant	-0.0180253	0.00251146	7.12824e-13	significant	1.00265	0.00581739	0.649164	not significant	0.0171067	0.0539724	0.751279	not significant	0.00977496	0.0135443	0.470479	not significant	281295	-0.00501556	0.127226	not significant	0.0176193	0.0067441	0.0176193	0.0067441	0.00379859	0.00828384	0.00379859	0.00828384
rs972283	-0.0202268	0.00991422	0.0413331	not significant	0.0312462	0.0023087	1.00493e-41	significant	0.9921	0.00534896	0.138145	not significant	0.141964	0.0496237	0.00422581	significant	-0.0399211	0.012453	0.00134732	significant	281295	0.00173679	0.565702	not significant	-0.0114511	0.00620085	-0.0114511	0.00620085	0.00748478	0.00761649	0.00748478	0.00761649
rs9884482	-0.00835884	0.0102679	0.415601	not significant	-0.00394035	0.0023916	0.0994394	not significant	0.984602	0.00553679	0.00506955	not significant	-0.0732944	0.0513585	0.153548	not significant	0.000691439	0.0128884	0.957216	not significant	281295	0.000882306	0.777986	not significant	-0.0181905	0.0064175	-0.0181905	0.0064175	0.0166969	0.00788262	0.0166969	0.00788262
rs998584	0.00209941	0.00994797	0.832857	not significant	0.0401823	0.00231619	2.14923e-67	significant	0.991977	0.00536325	0.133101	not significant	0.118343	0.0497557	0.017385	significant	-0.0462866	0.012486	0.000209706	significant	281295	0.00827279	0.00635717	significant	0.00278454	0.00621735	0.00278454	0.00621735	0.00437579	0.00763672	0.00437579	0.00763672

### Sheet: IR_SNPs_covariate
Supplementary Table 5: Associations between FI SNPs and confounders
	CRP				Triglycerides				Smoking				SBP				BMI				Total_cholesterol				PA				Townsend
SNot significantP	Beta	SE	P-value	BH-significance	Beta	SE	P-value	BH-significance	OR	SE	P-value	BH-significance	Beta	SE	P-value	BH-significance	Beta	SE	P-value	BH-significance	Beta	SE	P-value	BH-significance	Beta	SE	P-value	BH-significance	Beta	SE	P-value	BH-significance
rs1011685	-0.0468815	0.0164351	0.00433757	Significant	-0.020962	0.00231863	1.5639e-19	Significant	1.00089	0.00567934	0.875784	Not significant	-0.011582	0.0497847	0.81604	Not significant	0.0370881	0.0124933	0.00299141	Significant	0.00135277	0.00303345	0.655634	Not significant	0.00419949	0.00622091	0.499638	Not significant	0.00170216	0.00764111	0.823719	Not significant
rs10195252	0.0283552	0.0100999	0.00499347	Significant	0.0163078	0.00255504	1.74292e-10	Significant	1.01136	0.00625754	0.0711418	Not significant	0.0364379	0.0548854	0.50676	Not significant	0.0178229	0.0137734	0.195664	Not significant	0.00139047	0.00334424	0.67757	Not significant	-0.00317228	0.00685827	0.643689	Not significant	0.00780363	0.00842396	0.354259	Not significant
rs1045241	0.00488223	0.0112129	0.663264	Not significant	-0.00184684	0.00277753	0.506102	Not significant	1.00792	0.00680226	0.24602	Not significant	-0.116726	0.0596733	0.0504565	Not significant	-0.0171732	0.0149751	0.251471	Not significant	-0.00657186	0.00363598	0.0706929	Not significant	0.00134004	0.0074566	0.857378	Not significant	-0.0055247	0.00915889	0.546372	Not significant
rs10995441	-0.0169543	0.0121705	0.163599	Not significant	0.0179959	0.00266322	1.40866e-11	Significant	1.00016	0.0065312	0.980257	Not significant	0.085535	0.0572592	0.135224	Not significant	-0.0246005	0.0143692	0.0868913	Not significant	0.00405453	0.00348889	0.245185	Not significant	-0.000508544	0.00715492	0.943337	Not significant	0.0033018	0.00878835	0.707139	Not significant
rs11130329	-0.00685226	0.0142059	0.629556	Not significant	-0.0142761	0.00323687	1.03173e-05	Significant	1.0127	0.00794347	0.112125	Not significant	-0.0597625	0.0697425	0.3915	Not significant	0.0439341	0.0175017	0.0120643	Significant	-0.0133593	0.00424944	0.00166793	Significant	-0.0105353	0.00871476	0.226702	Not significant	0.00649099	0.0107043	0.544256	Not significant
rs11231693	0.0325726	0.0218465	0.135968	Not significant	0.0320622	0.00264965	1.06385e-33	Significant	0.999487	0.00649725	0.937109	Not significant	0.205997	0.056954	0.000298201	Significant	0.0348133	0.0142928	0.0148626	Significant	-0.00922091	0.00347032	0.00788263	Significant	-0.00348886	0.00711692	0.623979	Not significant	0.0153933	0.00874163	0.0782539	Not significant
rs11577194	0.000698457	0.00990791	0.9438	Not significant	-0.015108	0.00262507	8.65573e-09	Significant	0.998672	0.00643969	0.836484	Not significant	0.0278998	0.0564439	0.6211	Not significant	0.0371471	0.0141644	0.0087275	Significant	-0.0146608	0.00343909	2.01768e-05	Significant	0.00264184	0.00705302	0.707981	Not significant	0.012025	0.00866315	0.16512	Not significant
rs12525532	0.00355035	0.0103694	0.732059	Not significant	-0.0188807	0.00245199	1.36198e-14	Significant	1.01178	0.00600767	0.051274	Not significant	-0.164774	0.052631	0.00174389	Significant	0.0282821	0.0132079	0.0322502	Not significant	0.00224015	0.00320693	0.484845	Not significant	-0.00424158	0.00657668	0.518965	Not significant	0.0200375	0.00807801	0.0131206	Not significant
rs132985	0.0377201	0.00995547	0.000151349	Significant	0.0198849	0.0033087	1.85838e-09	Significant	1.00474	0.00811363	0.560012	Not significant	-0.193958	0.0710984	0.00637196	Significant	-0.0444924	0.0178422	0.0126437	Significant	0.00480552	0.00433217	0.267317	Not significant	-0.00744201	0.0088843	0.402223	Not significant	0.0057288	0.0109125	0.599602	Not significant
rs17169104	-0.00267259	0.0109701	0.807522	Not significant	-0.0229893	0.00244302	4.97794e-21	Significant	0.992205	0.00598989	0.191421	Not significant	-0.0232286	0.0524834	0.658063	Not significant	0.0554627	0.0131703	2.54097e-05	Significant	-0.00397866	0.00319788	0.213443	Not significant	0.00416248	0.00655813	0.525621	Not significant	0.00588818	0.0080553	0.464798	Not significant
rs17386142	-0.0116069	0.0172586	0.501246	Not significant	0.0166412	0.00251382	3.59955e-11	Significant	0.999488	0.00616327	0.933811	Not significant	0.0679291	0.0540154	0.208542	Not significant	0.0289584	0.0135551	0.0326516	Not significant	-0.00662779	0.00329122	0.0440335	Not significant	-0.0131816	0.00674954	0.0508241	Not significant	0.00905305	0.00829045	0.274841	Not significant
rs17402950	0.00473906	0.0197603	0.810464	Not significant	-0.00792897	0.00400615	0.0477944	Not significant	1.00036	0.00980677	0.970596	Not significant	-0.155362	0.085984	0.0707831	Not significant	-0.00273572	0.0215778	0.899111	Not significant	-0.00714232	0.00523914	0.172801	Not significant	-0.00789316	0.0107443	0.462561	Not significant	-0.0152539	0.0131971	0.247744	Not significant
rs2126259	0.128225	0.0163676	4.73647e-15	Significant	-0.185688	0.00381648	5.50666e-515	Significant	0.98275	0.00938934	0.0638443	Not significant	-0.0986507	0.0820863	0.229445	Not significant	-0.0105952	0.0205996	0.607013	Not significant	0.00601363	0.00500163	0.229236	Not significant	-0.00662848	0.0102572	0.518133	Not significant	-0.0255748	0.0125988	0.0423637	Not significant
rs2249105	-0.000946626	0.0103044	0.926804	Not significant	0.0144477	0.00232967	5.59389e-10	Significant	1.00928	0.00570908	0.105517	Not significant	-0.000497389	0.0500574	0.992072	Not significant	-0.0016188	0.0125619	0.897464	Not significant	0.00516607	0.00305005	0.0903106	Not significant	-0.00396719	0.00625498	0.525921	Not significant	0.00585329	0.00768294	0.446147	Not significant
rs2434612	-0.0215587	0.0122852	0.0792852	Not significant	0.0295357	0.00244869	1.70399e-33	Significant	0.999253	0.00599691	0.900768	Not significant	0.053681	0.0525608	0.307107	Not significant	-0.00783898	0.0131901	0.552308	Not significant	0.00458395	0.0032026	0.152339	Not significant	0.0098331	0.00656779	0.13435	Not significant	-0.00365057	0.0080672	0.650894	Not significant
rs2699429	-0.0306478	0.0100933	0.002394	Significant	-0.0090212	0.00230771	9.26376e-05	Significant	0.98673	0.00566104	0.0182863	Not significant	-0.111295	0.0496268	0.0249203	Not significant	0.00617384	0.0124539	0.620083	Not significant	0.00493786	0.00302384	0.102475	Not significant	0.00409166	0.00620123	0.509373	Not significant	0.00672645	0.00761693	0.377187	Not significant
rs2745353	-0.0274984	0.00991994	0.00557101	Significant	-0.00809716	0.00401986	0.0439798	Not significant	1.00354	0.00984879	0.719845	Not significant	-0.179508	0.0863788	0.0376967	Not significant	-0.0781407	0.0216764	0.000312361	Significant	0.00463234	0.00526321	0.378786	Not significant	0.00408966	0.0107937	0.704767	Not significant	0.00460633	0.0132578	0.728259	Not significant
rs2943645	0.0067013	0.010373	0.51826	Not significant	-0.00430669	0.00284877	0.130593	Not significant	0.995463	0.00698943	0.515273	Not significant	-0.138786	0.0612411	0.0234384	Not significant	0.00458301	0.0153686	0.765546	Not significant	0.00169792	0.00373153	0.649095	Not significant	-0.0158976	0.00765247	0.0377612	Not significant	0.00599671	0.00939954	0.523488	Not significant
rs295449	0.0184597	0.0100919	0.0673771	Not significant	0.0161855	0.00232157	3.13438e-12	Significant	1.01026	0.0056852	0.0726698	Not significant	0.145582	0.0498435	0.00349191	Significant	-0.0384903	0.0125082	0.00208971	Significant	-0.0025228	0.00303708	0.406162	Not significant	-0.00759924	0.00622834	0.222425	Not significant	-0.00441498	0.00765024	0.56387	Not significant
rs308971	0.00152288	0.0143168	0.915289	Not significant	-0.0296706	0.00659708	6.87664e-06	Significant	0.973505	0.0160841	0.0950194	Not significant	-0.286898	0.141395	0.0424542	Not significant	-0.0430424	0.0354833	0.225119	Not significant	0.00258763	0.00861548	0.763913	Not significant	0.0329829	0.0176683	0.0619321	Not significant	0.010056	0.0217019	0.643099	Not significant
rs3822072	-0.0200479	0.00996779	0.0442975	Not significant	0.0113993	0.00235056	1.23757e-06	Significant	0.986534	0.00576337	0.0186509	Not significant	0.0325432	0.0505413	0.519645	Not significant	-0.0114529	0.0126833	0.366533	Not significant	-0.00507481	0.00307954	0.099372	Not significant	0.00904171	0.00631544	0.152236	Not significant	0.001955	0.00775724	0.801024	Not significant
rs3861397	-0.022353	0.0105149	0.0335171	Not significant	0.0231773	0.00235068	6.25376e-23	Significant	0.998914	0.00576184	0.850372	Not significant	0.0995116	0.0505056	0.0488039	Not significant	-0.000475628	0.0126745	0.970065	Not significant	0.020076	0.00307716	6.84804e-11	Significant	-0.0029857	0.00631103	0.636148	Not significant	-0.0148008	0.00775175	0.0562178	Not significant
rs3864041	-0.0227735	0.0101391	0.0246981	Not significant	-0.0197874	0.0023999	1.65535e-16	Significant	1.00318	0.00587945	0.589549	Not significant	-0.312134	0.0515428	1.39872e-09	Significant	-0.0152498	0.0129355	0.238432	Not significant	-0.00055582	0.00314078	0.859533	Not significant	6.9284e-05	0.00644101	0.991418	Not significant	-0.00999544	0.00791143	0.20644	Not significant
rs459193	-0.0297676	0.0113778	0.00888942	Not significant	0.00947655	0.00460255	0.039497	Significant	1.00437	0.0112928	0.699386	Not significant	0.0510034	0.0991093	0.606821	Not significant	0.00668214	0.0248715	0.788186	Not significant	0.00185176	0.00603886	0.759117	Not significant	-0.010875	0.0123843	0.379877	Not significant	-0.00190898	0.0152116	0.900132	Not significant
rs4738141	-0.0136159	0.0114346	0.233748	Not significant	-0.0177491	0.00242761	2.64996e-13	Significant	1.01597	0.00595048	0.00776464	Not significant	-0.115174	0.0522105	0.0273876	Not significant	0.0479698	0.013102	0.000251033	Significant	-2.51219e-05	0.00318129	0.993699	Not significant	-0.00143313	0.00652409	0.82613	Not significant	0.0175008	0.00801343	0.0289679	Not significant
rs4804311	-0.0396733	0.0181841	0.029128	Not significant	0.019874	0.00286131	3.76955e-12	Significant	0.985953	0.00701674	0.043785	Not significant	0.245849	0.0614265	6.27372e-05	Significant	-0.028587	0.0154153	0.0636752	Not significant	-0.000202651	0.00374291	0.956822	Not significant	-0.00763839	0.00767583	0.319678	Not significant	-0.00626479	0.00942819	0.506387	Not significant
rs4804833	0.0304251	0.0101912	0.00283184	Significant	0.00183168	0.00241524	0.448221	Not significant	1.01157	0.00591462	0.0517267	Not significant	-0.0940691	0.0518687	0.0697403	Not significant	0.0577348	0.0130161	9.18256e-06	Significant	-0.0204446	0.00316022	9.85748e-11	Significant	-0.0127321	0.00648132	0.0494806	Not significant	0.00771771	0.007961	0.332326	Not significant
rs4846565	-0.0104078	0.0104232	0.318023	Not significant	-0.00724607	0.00250337	0.0037975	Significant	1.00196	0.00613545	0.749787	Not significant	-0.050198	0.0537913	0.350718	Not significant	-0.0176307	0.0134989	0.191524	Not significant	-0.00481282	0.00327757	0.141993	Not significant	0.000591141	0.00672157	0.929919	Not significant	-0.0151366	0.00825601	0.0667442	Not significant
rs4865796	0.0084428	0.0107414	0.431866	Not significant	0.025827	0.00275948	8.06239e-21	Significant	0.994153	0.00675173	0.385107	Not significant	0.21373	0.0592236	0.000307593	Significant	0.0947286	0.0148614	1.84288e-10	Significant	0.00554967	0.00360864	0.124078	Not significant	-0.00879165	0.00740051	0.234843	Not significant	-0.000706952	0.00909002	0.938009	Not significant
rs492400	-0.00253215	0.010033	0.800747	Not significant	0.00308501	0.00264301	0.243117	Not significant	1.0076	0.00648024	0.242903	Not significant	-0.0357342	0.0567885	0.529185	Not significant	-0.0114081	0.014251	0.423415	Not significant	0.00429373	0.00346019	0.214645	Not significant	0.0145379	0.00709602	0.0404882	Not significant	0.00639987	0.00871606	0.46279	Not significant
rs4976033	-0.0195268	0.0102385	0.0564969	Not significant	-0.0134425	0.00333461	5.54973e-05	Significant	0.998714	0.00817724	0.874937	Not significant	0.0341541	0.0716831	0.633747	Not significant	-0.0154236	0.0179888	0.391224	Not significant	-0.00206863	0.00436775	0.635774	Not significant	-0.00833171	0.00895724	0.352286	Not significant	0.00431325	0.0110021	0.695031	Not significant
rs498313	0.00760187	0.0107478	0.479384	Not significant	-0.0141445	0.0024612	9.09067e-09	Significant	1.00519	0.00602673	0.39029	Not significant	-0.209085	0.0528424	7.59913e-05	Significant	0.00202821	0.0132611	0.878443	Not significant	0.00122423	0.00321985	0.703787	Not significant	-0.00152604	0.00660317	0.817231	Not significant	0.00349073	0.00811063	0.666912	Not significant
rs6066149	-0.00284706	0.011034	0.796388	Not significant	-0.00361442	0.00257957	0.161164	Not significant	0.99248	0.00632376	0.232638	Not significant	0.00312841	0.0554037	0.954971	Not significant	0.0137591	0.0139035	0.322365	Not significant	-1.30038e-05	0.00337582	0.996927	Not significant	-0.00409422	0.00692303	0.554259	Not significant	0.00398465	0.00850352	0.639364	Not significant
rs645040	-0.0592166	0.0118482	5.79738e-07	Significant	-0.0333446	0.00235189	1.29147e-45	Significant	0.995311	0.00576737	0.415096	Not significant	-0.244087	0.0505477	1.37406e-06	Significant	0.0538422	0.0126851	2.19113e-05	Significant	-0.00747258	0.00308004	0.0152613	Not significant	0.00364994	0.00631651	0.563372	Not significant	-0.000364266	0.00775853	0.962553	Not significant
rs6822892	-0.0146183	0.0105671	0.166549	Not significant	-0.0387667	0.00423502	5.52058e-20	Significant	0.996711	0.0104096	0.75161	Not significant	-0.0466171	0.091246	0.609425	Not significant	-0.0209033	0.0228981	0.361306	Not significant	0.00863787	0.00555972	0.120269	Not significant	0.0122035	0.0114017	0.284477	Not significant	0.000394485	0.0140047	0.977528	Not significant
rs683135	0.0419875	0.010793	0.000100159	Significant	-0.0155472	0.00283466	4.14465e-08	Significant	0.993269	0.00693729	0.330292	Not significant	0.021106	0.0608448	0.72868	Not significant	-0.0372372	0.0152688	0.0147379	Significant	0.00258202	0.00370735	0.486142	Not significant	-0.0222795	0.00760282	0.00338528	Not significant	-0.0178686	0.00933858	0.0556958	Not significant
rs6887914	-0.0144598	0.0122307	0.237103	Not significant	0.0149918	0.00250179	2.0691e-09	Significant	1.00146	0.00613403	0.812001	Not significant	0.118226	0.053763	0.0278765	Not significant	-0.0532038	0.0134915	8.03242e-05	Significant	-0.00798997	0.00327584	0.0147262	Not significant	-0.0154293	0.00671801	0.0216364	Not significant	0.00270534	0.00825177	0.743025	Not significant
rs6937438	-0.0051111	0.0109015	0.639182	Not significant	0.0148339	0.00269522	3.71928e-08	Significant	0.986141	0.00660888	0.0347094	Not significant	0.130967	0.0578738	0.0236378	Not significant	-0.0344915	0.0145234	0.017555	Significant	-0.00635794	0.00352634	0.0713919	Not significant	0.00136892	0.00723176	0.849864	Not significant	0.00452736	0.00888272	0.610275	Not significant
rs7005992	0.0159439	0.0139923	0.254506	Not significant	0.0161199	0.00233676	5.26676e-12	Significant	0.998303	0.00572906	0.76685	Not significant	-0.126055	0.0502253	0.0120806	Significant	-0.0574633	0.0126037	5.1362e-06	Significant	0.0087992	0.00306029	0.00403692	Significant	-0.0184427	0.00627595	0.00329698	Not significant	-0.0161008	0.00770876	0.0367416	Not significant
rs7176058	0.000410795	0.0138972	0.976418	Not significant	-0.0056303	0.0023202	0.0152395	Significant	0.993442	0.0056824	0.246938	Not significant	-0.121459	0.049813	0.0147568	Significant	-0.0468028	0.0125004	0.000181069	Significant	-0.000678418	0.0030352	0.823134	Not significant	0.00934793	0.00622448	0.13315	Not significant	-0.00642897	0.00764552	0.400416	Not significant
rs718314	-0.0141116	0.0115718	0.222664	Not significant	-0.0154104	0.00237363	8.46221e-11	Significant	0.995574	0.00581708	0.445776	Not significant	-0.0818949	0.0510008	0.108329	Not significant	0.00361399	0.0127987	0.777659	Not significant	0.00660417	0.00310754	0.0335701	Not significant	-0.0131287	0.00637286	0.0393899	Not significant	-0.00491817	0.00782779	0.529811	Not significant
rs7227237	-0.0292902	0.0119247	0.0140396	Not significant	0.00491456	0.00381265	0.197394	Not significant	0.988431	0.0093423	0.212922	Not significant	-0.037239	0.0820091	0.649769	Not significant	-0.0150394	0.0205801	0.464919	Not significant	0.0694702	0.00499521	5.9099e-44	Significant	0.00715554	0.0102475	0.48501	Not significant	-0.00638297	0.012587	0.612079	Not significant
rs731839	-0.0214313	0.0105279	0.0417836	Not significant	0.040923	0.00241521	2.25322e-64	Significant	1.00325	0.0059209	0.583165	Not significant	0.184561	0.0518946	0.000375955	Significant	-0.0102996	0.0130232	0.429026	Not significant	-0.00709133	0.00316205	0.0249212	Not significant	-0.000374895	0.0064847	0.953898	Not significant	0.00501704	0.00796512	0.528776	Not significant
rs7323406	-0.000403042	0.0110749	0.970969	Not significant	0.0312462	0.0023087	1.00493e-41	Significant	0.998054	0.00566075	0.73074	Not significant	0.141964	0.0496237	0.00422581	Significant	-0.0399211	0.012453	0.00134732	Significant	0.00173679	0.00302368	0.565702	Not significant	-0.0114511	0.00620085	0.0647925	Not significant	0.00748478	0.00761649	0.325752	Not significant
rs754814	0.0113628	0.0113473	0.316649	Not significant	0.0189647	0.00238458	1.82499e-15	Significant	0.998029	0.00584541	0.735672	Not significant	0.0664672	0.0512301	0.194486	Not significant	-0.0368878	0.012856	0.00411413	Significant	-0.00119023	0.00312153	0.702984	Not significant	-0.00194624	0.00640154	0.761108	Not significant	-0.00406903	0.00786297	0.604812	Not significant
rs7973683	-0.000504854	0.0104898	0.961614	Not significant	0.0112452	0.00251318	7.66172e-06	Significant	1.00862	0.00615592	0.163296	Not significant	-0.224372	0.0539903	3.24272e-05	Significant	-0.048611	0.013549	0.000333529	Significant	0.00115829	0.0032898	0.724775	Not significant	0.00801473	0.00674661	0.234849	Not significant	-0.0049277	0.00828684	0.552083	Not significant
rs8032586	-0.0299122	0.0171996	0.082015	Not significant	-0.00433484	0.00236162	0.0664274	Not significant	0.998281	0.0057896	0.766399	Not significant	-0.133463	0.0507523	0.00854667	Significant	-0.0114844	0.0127364	0.367218	Not significant	0.00569089	0.00309243	0.0657301	Not significant	0.00571302	0.00634189	0.367674	Not significant	-0.00249027	0.00778971	0.749206	Not significant
rs8101064	0.0271203	0.028324	0.338314	Not significant	-0.0204748	0.00256985	1.62617e-15	Significant	0.986752	0.0063004	0.0342797	Not significant	-0.0591703	0.0551782	0.283564	Not significant	0.0168353	0.013847	0.224058	Not significant	-0.00351831	0.00336208	0.295347	Not significant	0.00404297	0.00689487	0.557625	Not significant	-0.00774086	0.00846892	0.360701	Not significant
rs9425291	0.00605559	0.0100025	0.544907	Not significant	0.0164138	0.00253905	1.0172e-10	Significant	0.99261	0.00622019	0.233088	Not significant	-0.0156825	0.0545549	0.773759	Not significant	0.00802495	0.0136905	0.557763	Not significant	0.00361285	0.0033241	0.277096	Not significant	-0.0190067	0.00681688	0.00530074	Not significant	-0.00901166	0.00837323	0.281818	Not significant
rs9492443	-0.0530378	0.0112704	2.5278e-06	Significant	-0.0229343	0.00261146	1.60999e-18	Significant	1.00076	0.00639552	0.905574	Not significant	-0.121358	0.0560528	0.0303834	Not significant	0.040444	0.0140663	0.0040376	Significant	-0.00238666	0.0034154	0.484682	Not significant	-0.0173018	0.00700413	0.0135035	Not significant	-0.0106143	0.0086032	0.217293	Not significant
rs966544	-0.00524281	0.0107901	0.627046	Not significant	0.0269253	0.00325882	1.43349e-16	Significant	1.00311	0.007974	0.697084	Not significant	0.0712021	0.0699136	0.308474	Not significant	-0.0522596	0.0175446	0.00289516	Significant	0.0134254	0.00425986	0.0016239	Significant	-0.0163494	0.0087361	0.0612796	Not significant	-0.0061616	0.0107306	0.565826	Not significant
rs972283	-0.0202268	0.00991422	0.0413331	Not significant	0.0225438	0.0023103	1.71582e-22	Significant	0.998664	0.00566181	0.813282	Not significant	-0.0875998	0.0496312	0.0775627	Not significant	0.00465926	0.012455	0.70834	Not significant	0.0152837	0.00302398	4.32547e-07	Significant	0.00130899	0.00620177	0.832835	Not significant	-0.00871993	0.00761757	0.252329	Not significant
rs9881942	-0.0310157	0.00996125	0.00184814	Significant	0.0441433	0.00508802	4.11775e-18	Significant	1.01428	0.0124858	0.256089	Not significant	0.272885	0.109698	0.0128616	Significant	-0.0535516	0.0275289	0.0517414	Not significant	0.00926298	0.00668413	0.165804	Not significant	-0.0187209	0.0137076	0.172025	Not significant	-0.0141634	0.016837	0.400234	Not significant

### Sheet: ICD-10 AD codes
Supplementary Table 6: ICD-10 codes for Alzheimer's disease (AD) in UK Biobank
ICD-10 code	ICD-10 Code Text
F00	Dementia in Alzheimer's disease
F00.0	Dementia in Alzheimer's disease with early onset
F00.1	Dementia in Alzheimer's disease with late onset
F00.2	Dementia in Alzheimer's disease, atypical or mixed type
F00.9	Dementia in Alzheimer's disease, unspecified
G30	Alzheimer's disease
G30.0	Alzheimer's disease with early onset
G30.1	Alzheimer's disease with late onset
G30.8	Other Alzheimer's disease
G30.9	Alzheimer's disease unspecified

### Sheet: Primary care codes
Supplementary Table 7: Primary care Read codes (version 2) for Alzheimer's disease
Code	Description
Eu00.	[X]Dementia in Alzheimer's disease
Eu000	[X]Dementia in Alzheimer's disease with early onset
Eu001	[X}Dementia in Alzheimer's disease with late onset
Eu002	[X]Dementia in Alzheimer's disease, atypical or mixed type
Eu00z	[X]Dementia in Alzheimer's disease, unspecified
